# Excitation-Inhibition Balance in Schizophrenia Spectrum Disorders: EEG Criticality Reflects Frontal Metabolites and a Potential Compensatory Mechanism

**DOI:** 10.64898/2026.06.12.26354984

**Authors:** Genc Hasanaj, Marcel S. Kallweit, Berkhan Karslı, Verena Meisinger, Emanuel Boudriot, Lukas Roell, Julian Melcher, Gizem Vural, Enrico Schulz, Nicole Klimas, Susanne Schmölz, Matin Mortazavi, Maxim Korman, Alexandra S. Hisch, Deniz Yılmaz, Johanna Spaeth, Antonia Šušnjar, Lenka Krčmář, Joanna Moussiopoulou, Vladislav Yakimov, CDP Working Group, Michael J. Ziller, Oliver Pogarell, Andrea Schmitt, Alkomiet Hasan, Peter Falkai, Florian J. Raabe, Elias Wagner, Daniel Keeser

## Abstract

**Background:** The excitation-inhibition (E-I) balance is essential for normal brain functioning, while deviations from this balance have been implicated in several psychiatric disorders. However, the extent to which electroencephalography (EEG) and proton magnetic resonance spectroscopy (¹H-MRS) E-I markers are altered in schizophrenia spectrum disorders (SSD), how they converge across modalities, and how they relate to cognitive performance and clinical symptoms remain insufficiently characterized.

**Methods:** We recruited 111 healthy controls (HC) and 113 individuals with SSD. All participants underwent resting-state EEG and ¹H-MRS. Metabolites were measured either in the anterior cingulate cortex (ACC; N_SSD_ = 63, N_HC_ = 58) or in the left dorsolateral prefrontal cortex (lDLPFC; N_SSD_ = 50, N_HC_ = 53), from which gamma-aminobutyric acid (GABA), glutamate + glutamine (Glx), and the Glx/GABA ratio were extracted. Extracted EEG E-I markers included oscillatory activity, aperiodic activity, functional E-I, microstates, multiscale entropy, and neuronal avalanche criticality.

**Results:** MRS results showed no group differences in GABA, Glx, or the Glx/GABA ratio. In contrast, most EEG-derived E-I markers indicated increased cortical inhibition in SSD, including steeper aperiodic exponents, prolonged microstate durations, and greater prevalence of subcritical states. However, functional E-I showed a divergent pattern, suggesting balanced dynamics in SSD and relatively inhibition-weighted dynamics in HC. Across groups, higher ACC and lDLPFC GABA predicted a lower kappa index, whereas a higher lDLPFC Glx/GABA ratio was associated with a higher kappa index. In SSD, reduced avalanche criticality was associated with better cognition and less severe symptoms.

**Conclusion:** Several EEG-derived E-I proxies, but not MRS measures, indicate an increased cortical inhibition in SSD. Criticality indices best capture frontal neurochemical metabolites and improvements in clinical symptoms, potentially reflecting inhibitory compensation mechanisms in SSD.

## Supplement 2 for "Excitation-Inhibition Balance in Schizophrenia Spectrum Disorders: EEG Criticality Reflects Frontal Metabolites and a Potential Compensatory Mechanism": Supplement2.xlsx

### Sheet: Table S1
Table S1. Sample characteristics of the participants whose MRS metabolites were extracted from the ACC.
	SSD		HC		p
	Mean ± SD or n(%)	n	Mean ± SD or n(%)	n
Demographic characteristics
Age, years	39.25 ± 13.51	63	33.02 ± 12.50	58	0.009ª
Sex, Female:Male (%Female)	20:43 (31.75%)	63	35:23 (60.34%)	58	0.002ᵇ
BMI, kg/m²	26.94 ± 5.57	62	22.90 ± 3.54	57	< 0.001ª
Smoking, Yes:No (%Yes)	29:32 (47.54%)	61	3:52 (5.45%)	55	< 0.001ᵇ
Illness characteristics
Illness duration, months	148.33 ± 142.69	61
CPZeq, mg	350.10 ± 272.97	61
Ap lifetime, months	119.78 ± 132.02	54
Clozapine in history, Yes:No (%Yes)	19:39 (32.76%)	58
Remission Andreasen, Yes:No (%Yes)	19:43 (30.65%)	62
PANSS positive Symptoms	14.18 ± 5.66	62	7.38 ± 0.97	58	< 0.001ª
PANSS negative Symptoms	14.68 ± 6.13	62	7.31 ± 0.96	58	< 0.001ª
PANSS general Symptoms	31.69 ± 8.73	62	17.12 ± 1.61	58	< 0.001ª
PANSS total score	60.55 ± 17.42	62	31.81 ± 2.90	58	< 0.001ª
GAF	88.84 ± 7.01	60	88.84 ± 7.01	58	< 0.001ª
BACS standardized composite z score	-2.29 ± 1.77	57	0.12 ± 0.89	58	< 0.001ª
Diagnosis
Schizophrenia	0.5238	33
Schizoaffective Disorder	0.3333	21
Brief psychotic Disorder	0.0635	4
Unspecified SSD	0.0635	4
Delusional Disorder	0.0159	1
HC = Healthy control; SSD = Schizophrenia spectrum disorder; BMI = Body mass index; CPZeq = Chlorpromazin equivalent dose; Ap lifetime = Antipsychotic medication in lifetime; GAF = Global Assessment of Functioning; BACS = Brief Assessment of Cognition in Schizophrenia; PANSS = Positive and Negative Syndrome Scale; a = Welch’s t-test, b = Fisher’s exact test

### Sheet: Table S2
Table S2. Sample characteristics for the participants whose MRS metabolites were extracted from the lDLPFC.
	SSD		HC		p
	Mean ± SD or n(%)	n	Mean ± SD or n(%)	n
Demographic characteristics
Age, years	38.98 ± 10.24	50	35.77 ± 12.13	53	0.149ª
Sex, Female:Male (%Female)	14:36 (28.00%)	50	22:31 (41.51%)	53	0.214ᵇ
BMI, kg/m²	30.39 ± 5.85	49	24.03 ± 3.16	52	< 0.001ª
Smoking, Yes:No (%Yes)	27:23 (54.00%)	50	5:47 (9.61%)	52	< 0.001ᵇ
Illness characteristics
Illness duration, months	145.20 ± 95.18	50
CPZeq, mg	331.09 ± 231.32	49
Ap lifetime, months	139.85 ± 94.54	47
Clozapine in history, Yes:No (%Yes)	22:27 (44.90%)	49
Remission Andreasen, Yes:No (%Yes)	34:16 (68.00%)	50
PANSS positive Symptoms	10.86 ± 4.14	50	7.17 ± 0.51	53	< 0.001ª
PANSS negative Symptoms	11.66 ± 4.73	50	7.55 ± 0.97	53	< 0.001ª
PANSS general Symptoms	25.36 ± 7.80	50	16.96 ± 1.44	53	< 0.001ª
PANSS total score	47.88 ± 14.66	50	31.68 ± 2.29	53	< 0.001ª
GAF	56.12 ± 7.72	50	91.08 ± 5.51	53	< 0.001ª
BACS standardized composite z score	-1.47 ± 1.43	47	-0.14 ± 1.11	49	< 0.001ª
Diagnosis
Schizophrenia	0.74	37
Schizoaffective Disorder	0.24	12
Brief psychotic Disorder	0.02	1
Unspecified SSD	/	/
Delusional Disorder	/	/
HC = Healthy control; SSD = Schizophrenia spectrum disorder; BMI = Body mass index; CPZeq = Chlorpromazin equivalent dose; Ap lifetime = Antipsychotic medication in lifetime; GAF = Global Assessment of Functioning; BACS = Brief Assessment of Cognition in Schizophrenia; PANSS = Positive and Negative Syndrome Scale; a = Welch’s t-test, b = Fisher’s exact test

### Sheet: Table S3
Table S3. Mean MRS quality metrics (SNR and FWHM) for GABA, Glx, and Glx/GABA ratios across regions and patient groups.
	ACC						lDLPFC
	HC			SSD			HC			SSD
	N	SNR (Spectrum)	FWHM (Spectrum)	N	SNR (Spectrum)	FWHM (Spectrum)	N	SNR (Spectrum)	FWHM (Spectrum)	N	SNR (Spectrum)	FWHM (Spectrum)
GABA	31	12.452 (DIFF)	0.044 (DIFF)	25	11.32 (DIFF)	0.05 (DIFF)	52	31.212 (DIFF)	0.045 (DIFF)	47	26.298 (DIFF)	0.052 (DIFF)
Glx	50	17.26 (OFF)	0.048 (OFF)	45	14.956 (OFF)	0.051 (OFF)	52	41.077 (OFF)	0.045 (OFF)	48	36.625 (OFF)	0.052 (OFF)
Glx/GABA Ratio	31	19.129 (OFF) 12.452 (DIFF)	0.044 (OFF) 0.044 (DIFF)	24	16.792 (OFF) 11.542 (DIFF)	0.047 (OFF) 0.048 (DIFF)	52	41.077 (OFF) 31.212 (DIFF)	0.045 (OFF) 0.045 (DIFF)	47	36.745 (OFF) 26.298 (DIFF)	0.052 (OFF) 0.052 (DIFF)
HC = Healthy control; SSD = Schizophrenia spectrum disorder; SNR = Signal-to-noise ratio; FWHM = Full-width half-maximum; ACC = Anterior cingular cortex; lDLPFC = Left dorsolateral prefrontal cortex; N = Number of subjects; OFF = OFF spectrum; DIFF = DIFF spectrum

### Sheet: Table S4
Table S4. ANCOVA results for MRS metabolite measures (GABA, Glx, and Glx/GABA ratio) in the ACC and DLPFC, including effects of diagnostic group, age, and sex.
Dataset	Term	Descriptives (N)	Adjusted Mean (EMM)	Estimate [95% CI]	F(df1, df2)	Partial η² [95% CI]	p		q (FDR)
ACC	Diagnostic Group	HC: 31, SSD: 25	HC: 1.382, SSD: 1.413	-0.0156 [-0.1232, 0.0920]	F(1, 52.00) = 0.085	0.002 [0.000, 0.080]	0.7725		0.8643
ACC	Age	NA	NA	-0.0040 [-0.0123, 0.0043]	F(1, 52.00) = 0.917	0.017 [0.000, 0.141]	0.3427		0.949
ACC	Sex	Female: 25, Male: 31	Female: 1.443, Male: 1.353	0.0450 [-0.0591, 0.1492]	F(1, 52.00) = 0.753	0.014 [0.000, 0.133]	0.3895		0.9955
ACC	Diagnostic Group	HC: 50, SSD: 45	HC: 8.808, SSD: 8.163	0.3225 [-0.2619, 0.9069]	F(1, 91.00) = 1.202	0.013 [0.000, 0.093]	0.2759		0.8277
ACC	Age	NA	NA	0.0022 [-0.0407, 0.0451]	F(1, 91.00) = 0.011	0.000 [0.000, 0.025]	0.9184		0.949
ACC	Sex	Female: 39, Male: 56	Female: 8.451, Male: 8.520	-0.0347 [-0.6141, 0.5447]	F(1, 91.00) = 0.014	0.000 [0.000, 0.029]	0.9056		0.9955
ACC	Diagnostic Group	HC: 31, SSD: 24	HC: 6.263, SSD: 6.161	0.0508 [-0.5435, 0.6452]	F(1, 51.00) = 0.029	0.001 [0.000, 0.063]	0.8643		0.8643
ACC	Age	NA	NA	0.0015 [-0.0441, 0.0470]	F(1, 51.00) = 0.004	0.000 [0.000, 0.000]	0.949		0.949
ACC	Sex	Female: 25, Male: 30	Female: 6.214, Male: 6.211	0.0016 [-0.5699, 0.5732]	F(1, 51.00) = 0.000	0.000 [0.000, 0.000]	0.9955		0.9955
lDLPFC	Diagnostic Group	HC: 52, SSD: 47	HC: 1.234, SSD: 1.350	-0.0581 [-0.1341, 0.0178]	F(1, 95.00) = 2.307	0.024 [0.000, 0.114]	0.1321		0.3963
lDLPFC	Age	NA	NA	0.0067 [-0.0001, 0.0136]	F(1, 95.00) = 3.807	0.039 [0.000, 0.140]	0.054	†	0.081	†
lDLPFC	Sex	Female: 35, Male: 64	Female: 1.207, Male: 1.377	-0.0848 [-0.1636, -0.0060]	F(1, 95.00) = 4.562	0.046 [0.000, 0.151]	0.0353	*	0.0529	†
lDLPFC	Diagnostic Group	HC: 52, SSD: 48	HC: 8.471, SSD: 8.533	-0.0312 [-0.3641, 0.3018]	F(1, 96.00) = 0.035	0.000 [0.000, 0.036]	0.8529		0.8529
lDLPFC	Age	NA	NA	-0.0185 [-0.0487, 0.0116]	F(1, 96.00) = 1.489	0.015 [0.000, 0.096]	0.2254		0.2254
lDLPFC	Sex	Female: 35, Male: 65	Female: 8.574, Male: 8.430	0.0722 [-0.2745, 0.4189]	F(1, 96.00) = 0.171	0.002 [0.000, 0.053]	0.6801		0.6801
lDLPFC	Diagnostic Group	HC: 52, SSD: 47	HC: 7.436, SSD: 6.974	0.2310 [-0.2191, 0.6812]	F(1, 95.00) = 1.038	0.011 [0.000, 0.086]	0.3108		0.4662
lDLPFC	Age	NA	NA	-0.0624 [-0.1029, -0.0218]	F(1, 95.00) = 9.306	0.089 [0.011, 0.212]	0.003	**	0.009	**
lDLPFC	Sex	Female: 35, Male: 64	Female: 7.764, Male: 6.646	0.5589 [0.0919, 1.0259]	F(1, 95.00) = 5.646	0.056 [0.001, 0.167]	0.0195	*	0.0529	†
Note. Results are from ANCOVA models fitted separately for each metabolite and region, with diagnostic group as the main predictor and age and sex included as covariates. Adjusted Mean (EMM) values represent estimated marginal means. Estimates are reported with 95% confidence intervals. Partial η² values are reported with 95% confidence intervals. p values are uncorrected; q values indicate false discovery rate (FDR)-corrected p values. HC = healthy controls; SSD = schizophrenia spectrum disorder; ACC = anterior cingulate cortex; DLPFC = dorsolateral prefrontal cortex. † q < .10, p < .05, ** p < .01, *** p < .001.

### Sheet: Table S5
Table S5. ANCOVA results for global EEG E/I proxy measures, including effects of diagnostic group, age, and sex.
Domain	Outcome (EEG metric)	Term	Descriptives (N)	Adjusted Mean (EMM)	Estimate [95% CI]	F(df1, df2)	Partial η² [95% CI]	p		q (FDR)
Oscillations	Beta Power [PSD-log; 12–30Hz]	Diagnostic Group	HC: 110, SSD: 112	HC: 2.172, SSD: 2.213	-0.0204 [-0.0978, 0.0569]	F(1, 218.00) = 0.271	0.001 [0.000, 0.027]	0.6033		0.645
Oscillations	Beta Power [PSD-log; 12–30Hz]	Age	NA	NA	0.0079 [0.0018, 0.0140]	F(1, 218.00) = 6.536	0.029 [0.001, 0.086]	0.0113	*	0.0188	*
Oscillations	Beta Power [PSD-log; 12–30Hz]	Sex	Female: 89, Male: 133	Female: 2.347, Male: 2.037	0.1552 [0.0779, 0.2325]	F(1, 218.00) = 15.659	0.067 [0.017, 0.140]	0.0001	***	0.0005	***
Oscillations	Beta Power [specparam; 12–30Hz]	Diagnostic Group	HC: 108, SSD: 110	HC: 0.554, SSD: 0.586	-0.0163 [-0.0453, 0.0127]	F(1, 214.00) = 1.232	0.006 [0.000, 0.042]	0.2682		0.447
Oscillations	Beta Power [specparam; 12–30Hz]	Age	NA	NA	0.0036 [0.0013, 0.0059]	F(1, 214.00) = 9.481	0.042 [0.006, 0.107]	0.0023	**	0.0057	**
Oscillations	Beta Power [specparam; 12–30Hz]	Sex	Female: 87, Male: 131	Female: 0.582, Male: 0.558	0.0117 [-0.0172, 0.0407]	F(1, 214.00) = 0.638	0.003 [0.000, 0.034]	0.4253		0.7088
Oscillations	Gamma Center Frequency [specparam; 30–70Hz]	Diagnostic Group	HC: 63, SSD: 63	HC: 49.859, SSD: 48.787	0.5358 [-1.7605, 2.8321]	F(1, 122.00) = 0.213	0.002 [0.000, 0.045]	0.645		0.645
Oscillations	Gamma Center Frequency [specparam; 30–70Hz]	Age	NA	NA	-0.2826 [-0.4590, -0.1061]	F(1, 122.00) = 10.051	0.076 [0.011, 0.179]	0.0019	**	0.0057	**
Oscillations	Gamma Center Frequency [specparam; 30–70Hz]	Sex	Female: 56, Male: 70	Female: 49.274, Male: 49.373	-0.0492 [-2.3144, 2.2159]	F(1, 122.00) = 0.002	0.000 [0.000, 0.000]	0.9657		0.9657
Oscillations	Gamma Power [PSD-log; 30–70Hz]	Diagnostic Group	HC: 110, SSD: 112	HC: 1.158, SSD: 0.996	0.0806 [-0.0155, 0.1767]	F(1, 218.00) = 2.730	0.012 [0.000, 0.057]	0.0999	†	0.2838
Oscillations	Gamma Power [PSD-log; 30–70Hz]	Age	NA	NA	0.0005 [-0.0071, 0.0081]	F(1, 218.00) = 0.016	0.000 [0.000, 0.013]	0.9005		0.9005
Oscillations	Gamma Power [PSD-log; 30–70Hz]	Sex	Female: 89, Male: 133	Female: 1.254, Male: 0.900	0.1773 [0.0812, 0.2733]	F(1, 218.00) = 13.225	0.057 [0.012, 0.127]	0.0003	***	0.0007	***
Oscillations	Gamma Power [specparam; 30–70Hz]	Diagnostic Group	HC: 63, SSD: 63	HC: 0.211, SSD: 0.233	-0.0109 [-0.0244, 0.0026]	F(1, 122.00) = 2.541	0.020 [0.000, 0.094]	0.1135		0.2838
Oscillations	Gamma Power [specparam; 30–70Hz]	Age	NA	NA	0.0008 [-0.0002, 0.0019]	F(1, 122.00) = 2.510	0.020 [0.000, 0.094]	0.1157		0.1446
Oscillations	Gamma Power [specparam; 30–70Hz]	Sex	Female: 56, Male: 70	Female: 0.221, Male: 0.223	-0.0009 [-0.0142, 0.0125]	F(1, 122.00) = 0.016	0.000 [0.000, 0.023]	0.8982		0.9657
Aperiodic exponents	Aperiodic Exponent [1–70 Hz]	Diagnostic Group	HC: 110, SSD: 112	HC: 1.217, SSD: 1.381	-0.0822 [-0.1266, -0.0377]	F(1, 218.00) = 13.275	0.057 [0.012, 0.127]	0.0003	***	0.0008	***
Aperiodic exponents	Aperiodic Exponent [1–70 Hz]	Age	NA	NA	-0.0022 [-0.0057, 0.0013]	F(1, 218.00) = 1.570	0.007 [0.000, 0.045]	0.2115		0.3034
Aperiodic exponents	Aperiodic Exponent [1–70 Hz]	Sex	Female: 89, Male: 133	Female: 1.282, Male: 1.316	-0.0170 [-0.0614, 0.0274]	F(1, 218.00) = 0.569	0.003 [0.000, 0.033]	0.4513		0.6769
Aperiodic exponents	Aperiodic Exponent [30–48 Hz]	Diagnostic Group	HC: 110, SSD: 112	HC: 1.465, SSD: 1.697	-0.1159 [-0.2321, 0.0004]	F(1, 218.00) = 3.861	0.017 [0.000, 0.066]	0.0507	†	0.0507	†
Aperiodic exponents	Aperiodic Exponent [30–48 Hz]	Age	NA	NA	0.0048 [-0.0044, 0.0140]	F(1, 218.00) = 1.064	0.005 [0.000, 0.039]	0.3034		0.3034
Aperiodic exponents	Aperiodic Exponent [30–48 Hz]	Sex	Female: 89, Male: 133	Female: 1.598, Male: 1.565	0.0166 [-0.0996, 0.1328]	F(1, 218.00) = 0.079	0.000 [0.000, 0.020]	0.7785		0.7785
Aperiodic exponents	Aperiodic Exponent [3–40 Hz]	Diagnostic Group	HC: 110, SSD: 112	HC: 1.309, SSD: 1.509	-0.0999 [-0.1557, -0.0442]	F(1, 218.00) = 12.479	0.054 [0.011, 0.122]	0.0005	***	0.0008	***
Aperiodic exponents	Aperiodic Exponent [3–40 Hz]	Age	NA	NA	-0.0049 [-0.0093, -0.0005]	F(1, 218.00) = 4.871	0.022 [0.000, 0.074]	0.0283	*	0.0849	†
Aperiodic exponents	Aperiodic Exponent [3–40 Hz]	Sex	Female: 89, Male: 133	Female: 1.381, Male: 1.438	-0.0284 [-0.0841, 0.0273]	F(1, 218.00) = 1.011	0.005 [0.000, 0.039]	0.3158		0.6769
DFA-based fEI	Functional E/I Index (fEI) [6–13Hz]	Diagnostic Group	HC: 110, SSD: 111	HC: 0.901, SSD: 0.994	-0.0465 [-0.0781, -0.0149]	F(1, 217.00) = 8.404	0.037 [0.004, 0.099]	0.0041	**	0.0041	**
DFA-based fEI	Functional E/I Index (fEI) [6–13Hz]	Age	NA	NA	0.0001 [-0.0024, 0.0026]	F(1, 217.00) = 0.005	0.000 [0.000, 0.000]	0.9447		0.9447
DFA-based fEI	Functional E/I Index (fEI) [6–13Hz]	Sex	Female: 89, Male: 132	Female: 0.933, Male: 0.963	-0.0152 [-0.0467, 0.0164]	F(1, 217.00) = 0.898	0.004 [0.000, 0.037]	0.3445		0.3445
Multiscale Entropy	Alpha MSE [8–12.9 Hz]	Diagnostic Group	HC: 110, SSD: 112	HC: 1.450, SSD: 1.438	0.0059 [-0.0142, 0.0259]	F(1, 218.00) = 0.332	0.002 [0.000, 0.028]	0.5653		0.5653
Multiscale Entropy	Alpha MSE [8–12.9 Hz]	Age	NA	NA	-0.0034 [-0.0050, -0.0018]	F(1, 218.00) = 18.160	0.077 [0.023, 0.152]	<.0001	***	<.0001	***
Multiscale Entropy	Alpha MSE [8–12.9 Hz]	Sex	Female: 89, Male: 133	Female: 1.443, Male: 1.444	-0.0008 [-0.0208, 0.0193]	F(1, 218.00) = 0.005	0.000 [0.000, 0.000]	0.9413		0.9739
Multiscale Entropy	Beta MSE [12.9–28.4 Hz]	Diagnostic Group	HC: 110, SSD: 112	HC: 1.660, SSD: 1.695	-0.0174 [-0.0290, -0.0057]	F(1, 218.00) = 8.635	0.038 [0.004, 0.100]	0.0037	**	0.0185	*
Multiscale Entropy	Beta MSE [12.9–28.4 Hz]	Age	NA	NA	-0.0020 [-0.0029, -0.0011]	F(1, 218.00) = 18.204	0.077 [0.023, 0.152]	<.0001	***	<.0001	***
Multiscale Entropy	Beta MSE [12.9–28.4 Hz]	Sex	Female: 89, Male: 133	Female: 1.668, Male: 1.686	-0.0090 [-0.0206, 0.0026]	F(1, 218.00) = 2.324	0.011 [0.000, 0.053]	0.1289		0.6445
Multiscale Entropy	Full-range MSE [2.1–64 Hz]	Diagnostic Group	HC: 110, SSD: 112	HC: 1.186, SSD: 1.152	0.0172 [-0.0017, 0.0362]	F(1, 218.00) = 3.204	0.014 [0.000, 0.061]	0.0749	†	0.0936	†
Multiscale Entropy	Full-range MSE [2.1–64 Hz]	Age	NA	NA	-0.0031 [-0.0046, -0.0016]	F(1, 218.00) = 16.771	0.071 [0.020, 0.145]	0.0001	***	0.0001	***
Multiscale Entropy	Full-range MSE [2.1–64 Hz]	Sex	Female: 89, Male: 133	Female: 1.168, Male: 1.171	-0.0013 [-0.0203, 0.0176]	F(1, 218.00) = 0.019	0.000 [0.000, 0.013]	0.89		0.9739
Multiscale Entropy	Gamma MSE [32–64 Hz]	Diagnostic Group	HC: 110, SSD: 112	HC: 1.758, SSD: 1.732	0.0128 [0.0006, 0.0250]	F(1, 218.00) = 4.268	0.019 [0.000, 0.069]	0.04	*	0.0667	†
Multiscale Entropy	Gamma MSE [32–64 Hz]	Age	NA	NA	0.0009 [-0.0001, 0.0019]	F(1, 218.00) = 3.344	0.015 [0.000, 0.062]	0.0688	†	0.0688	†
Multiscale Entropy	Gamma MSE [32–64 Hz]	Sex	Female: 89, Male: 133	Female: 1.746, Male: 1.745	0.0005 [-0.0117, 0.0127]	F(1, 218.00) = 0.007	0.000 [0.000, 0.009]	0.9319		0.9739
Multiscale Entropy	Low-freq MSE [2.1–8 Hz]	Diagnostic Group	HC: 110, SSD: 112	HC: 1.056, SSD: 1.008	0.0239 [0.0020, 0.0458]	F(1, 218.00) = 4.636	0.021 [0.000, 0.072]	0.0324	*	0.0667	†
Multiscale Entropy	Low-freq MSE [2.1–8 Hz]	Age	NA	NA	-0.0034 [-0.0052, -0.0017]	F(1, 218.00) = 15.395	0.066 [0.017, 0.138]	0.0001	***	0.0001	***
Multiscale Entropy	Low-freq MSE [2.1–8 Hz]	Sex	Female: 89, Male: 133	Female: 1.032, Male: 1.033	-0.0004 [-0.0222, 0.0215]	F(1, 218.00) = 0.001	0.000 [0.000, 0.000]	0.9739		0.9739
Microstates	Microstate A Mean Duration	Diagnostic Group	HC: 105, SSD: 109	HC: 0.028, SSD: 0.031	-0.0013 [-0.0022, -0.0005]	F(1, 210.00) = 9.178	0.042 [0.005, 0.107]	0.0028	**	0.0196	*
Microstates	Microstate A Mean Duration	Age	NA	NA	-0.0000 [-0.0001, 0.0000]	F(1, 210.00) = 0.253	0.001 [0.000, 0.027]	0.6154		0.7906
Microstates	Microstate A Mean Duration	Sex	Female: 85, Male: 129	Female: 0.029, Male: 0.030	-0.0008 [-0.0016, 0.0001]	F(1, 210.00) = 3.206	0.015 [0.000, 0.063]	0.0748	†	0.2094
Microstates	Microstate A Mean Occurrence	Diagnostic Group	HC: 105, SSD: 109	HC: 5.054, SSD: 4.777	0.1384 [-0.0652, 0.3420]	F(1, 210.00) = 1.795	0.008 [0.000, 0.049]	0.1817		0.212
Microstates	Microstate A Mean Occurrence	Age	NA	NA	0.0095 [-0.0064, 0.0254]	F(1, 210.00) = 1.394	0.007 [0.000, 0.045]	0.239		0.6248
Microstates	Microstate A Mean Occurrence	Sex	Female: 85, Male: 129	Female: 4.876, Male: 4.955	-0.0393 [-0.2431, 0.1645]	F(1, 210.00) = 0.144	0.001 [0.000, 0.024]	0.7045		0.7045
Microstates	Microstate B Mean Duration	Diagnostic Group	HC: 105, SSD: 109	HC: 0.029, SSD: 0.032	-0.0013 [-0.0023, -0.0004]	F(1, 210.00) = 7.734	0.036 [0.003, 0.097]	0.0059	**	0.0275	*
Microstates	Microstate B Mean Duration	Age	NA	NA	-0.0000 [-0.0001, 0.0000]	F(1, 210.00) = 1.025	0.005 [0.000, 0.040]	0.3124		0.6248
Microstates	Microstate B Mean Duration	Sex	Female: 85, Male: 129	Female: 0.030, Male: 0.031	-0.0003 [-0.0013, 0.0006]	F(1, 210.00) = 0.422	0.002 [0.000, 0.031]	0.5169		0.6579
Microstates	Microstate B Mean Occurrence	Diagnostic Group	HC: 105, SSD: 109	HC: 5.202, SSD: 5.046	0.0777 [-0.1083, 0.2637]	F(1, 210.00) = 0.678	0.003 [0.000, 0.036]	0.4111		0.4111
Microstates	Microstate B Mean Occurrence	Age	NA	NA	0.0031 [-0.0114, 0.0176]	F(1, 210.00) = 0.181	0.001 [0.000, 0.025]	0.6705		0.7906
Microstates	Microstate B Mean Occurrence	Sex	Female: 85, Male: 129	Female: 5.207, Male: 5.040	0.0834 [-0.1027, 0.2696]	F(1, 210.00) = 0.780	0.004 [0.000, 0.037]	0.378		0.5559
Microstates	Microstate C Mean Duration	Diagnostic Group	HC: 105, SSD: 109	HC: 0.036, SSD: 0.041	-0.0024 [-0.0043, -0.0005]	F(1, 210.00) = 6.197	0.029 [0.001, 0.087]	0.0136	*	0.0381	*
Microstates	Microstate C Mean Duration	Age	NA	NA	-0.0001 [-0.0003, 0.0000]	F(1, 210.00) = 3.066	0.014 [0.000, 0.062]	0.0814	†	0.5698
Microstates	Microstate C Mean Duration	Sex	Female: 85, Male: 129	Female: 0.039, Male: 0.037	0.0011 [-0.0008, 0.0030]	F(1, 210.00) = 1.318	0.006 [0.000, 0.044]	0.2523		0.4415
Microstates	Microstate C Mean Occurrence	Diagnostic Group	HC: 105, SSD: 109	HC: 7.234, SSD: 6.914	0.1600 [-0.0610, 0.3809]	F(1, 210.00) = 2.038	0.010 [0.000, 0.052]	0.1549		0.1971
Microstates	Microstate C Mean Occurrence	Age	NA	NA	-0.0073 [-0.0245, 0.0099]	F(1, 210.00) = 0.693	0.003 [0.000, 0.036]	0.406		0.6316
Microstates	Microstate C Mean Occurrence	Sex	Female: 85, Male: 129	Female: 7.441, Male: 6.706	0.3676 [0.1464, 0.5887]	F(1, 210.00) = 10.738	0.049 [0.008, 0.116]	0.0012	**	0.0168	*
Microstates	Microstate D Mean Duration	Diagnostic Group	HC: 105, SSD: 109	HC: 0.028, SSD: 0.029	-0.0004 [-0.0013, 0.0005]	F(1, 210.00) = 0.897	0.004 [0.000, 0.039]	0.3446		0.3711
Microstates	Microstate D Mean Duration	Age	NA	NA	-0.0000 [-0.0001, 0.0001]	F(1, 210.00) = 0.035	0.000 [0.000, 0.017]	0.8518		0.8547
Microstates	Microstate D Mean Duration	Sex	Female: 85, Male: 129	Female: 0.029, Male: 0.029	-0.0002 [-0.0011, 0.0007]	F(1, 210.00) = 0.224	0.001 [0.000, 0.027]	0.6367		0.6857
Microstates	Microstate D Mean Occurrence	Diagnostic Group	HC: 105, SSD: 109	HC: 5.683, SSD: 4.822	0.4304 [0.2105, 0.6503]	F(1, 210.00) = 14.886	0.066 [0.016, 0.140]	0.0002	***	0.0028	**
Microstates	Microstate D Mean Occurrence	Age	NA	NA	0.0102 [-0.0069, 0.0273]	F(1, 210.00) = 1.377	0.007 [0.000, 0.045]	0.242		0.6248
Microstates	Microstate D Mean Occurrence	Sex	Female: 85, Male: 129	Female: 5.390, Male: 5.115	0.1373 [-0.0827, 0.3574]	F(1, 210.00) = 1.513	0.007 [0.000, 0.046]	0.22		0.44
Microstates	Microstate E Mean Duration	Diagnostic Group	HC: 105, SSD: 109	HC: 0.023, SSD: 0.025	-0.0008 [-0.0015, -0.0001]	F(1, 210.00) = 5.420	0.025 [0.000, 0.081]	0.0209	*	0.0488	*
Microstates	Microstate E Mean Duration	Age	NA	NA	0.0000 [-0.0000, 0.0001]	F(1, 210.00) = 0.173	0.001 [0.000, 0.025]	0.6777		0.7906
Microstates	Microstate E Mean Duration	Sex	Female: 85, Male: 129	Female: 0.023, Male: 0.025	-0.0008 [-0.0015, -0.0001]	F(1, 210.00) = 4.589	0.021 [0.000, 0.074]	0.0333	*	0.1817
Microstates	Microstate E Mean Occurrence	Diagnostic Group	HC: 105, SSD: 109	HC: 3.655, SSD: 3.350	0.1528 [-0.0050, 0.3105]	F(1, 210.00) = 3.646	0.017 [0.000, 0.067]	0.0576	†	0.0896	†
Microstates	Microstate E Mean Occurrence	Age	NA	NA	0.0121 [-0.0002, 0.0244]	F(1, 210.00) = 3.786	0.018 [0.000, 0.068]	0.053	†	0.5698
Microstates	Microstate E Mean Occurrence	Sex	Female: 85, Male: 129	Female: 3.346, Male: 3.659	-0.1566 [-0.3144, 0.0013]	F(1, 210.00) = 3.821	0.018 [0.000, 0.068]	0.0519	†	0.1817
Microstates	Microstate F Mean Duration	Diagnostic Group	HC: 105, SSD: 109	HC: 0.026, SSD: 0.028	-0.0010 [-0.0019, -0.0001]	F(1, 210.00) = 4.793	0.022 [0.000, 0.076]	0.0297	*	0.0594	†
Microstates	Microstate F Mean Duration	Age	NA	NA	-0.0000 [-0.0001, 0.0000]	F(1, 210.00) = 0.762	0.004 [0.000, 0.037]	0.3837		0.6316
Microstates	Microstate F Mean Duration	Sex	Female: 85, Male: 129	Female: 0.027, Male: 0.027	-0.0002 [-0.0011, 0.0007]	F(1, 210.00) = 0.281	0.001 [0.000, 0.028]	0.5966		0.6857
Microstates	Microstate F Mean Occurrence	Diagnostic Group	HC: 105, SSD: 109	HC: 5.464, SSD: 5.098	0.1833 [-0.0482, 0.4148]	F(1, 210.00) = 2.436	0.011 [0.000, 0.056]	0.1201		0.1681
Microstates	Microstate F Mean Occurrence	Age	NA	NA	-0.0101 [-0.0282, 0.0079]	F(1, 210.00) = 1.219	0.006 [0.000, 0.043]	0.2708		0.6248
Microstates	Microstate F Mean Occurrence	Sex	Female: 85, Male: 129	Female: 5.462, Male: 5.100	0.1810 [-0.0507, 0.4128]	F(1, 210.00) = 2.372	0.011 [0.000, 0.055]	0.125		0.2917
Microstates	Microstate G Mean Duration	Diagnostic Group	HC: 105, SSD: 109	HC: 0.022, SSD: 0.024	-0.0007 [-0.0014, -0.0000]	F(1, 210.00) = 4.463	0.021 [0.000, 0.073]	0.0358	*	0.0626	†
Microstates	Microstate G Mean Duration	Age	NA	NA	0.0000 [-0.0000, 0.0001]	F(1, 210.00) = 0.034	0.000 [0.000, 0.017]	0.8547		0.8547
Microstates	Microstate G Mean Duration	Sex	Female: 85, Male: 129	Female: 0.022, Male: 0.024	-0.0007 [-0.0014, -0.0000]	F(1, 210.00) = 3.901	0.018 [0.000, 0.069]	0.0496	*	0.1817
Microstates	Microstate G Mean Occurrence	Diagnostic Group	HC: 105, SSD: 109	HC: 3.803, SSD: 3.353	0.2250 [0.0539, 0.3960]	F(1, 210.00) = 6.723	0.031 [0.002, 0.090]	0.0102	*	0.0357	*
Microstates	Microstate G Mean Occurrence	Age	NA	NA	0.0101 [-0.0032, 0.0234]	F(1, 210.00) = 2.230	0.011 [0.000, 0.054]	0.1368		0.6248
Microstates	Microstate G Mean Occurrence	Sex	Female: 85, Male: 129	Female: 3.504, Male: 3.652	-0.0737 [-0.2449, 0.0975]	F(1, 210.00) = 0.720	0.003 [0.000, 0.036]	0.3971		0.5559
Criticality	Avalanche Exponent	Diagnostic Group	HC: 110, SSD: 112	HC: -1.533, SSD: -1.612	0.0397 [0.0160, 0.0633]	F(1, 218.00) = 10.894	0.048 [0.008, 0.113]	0.0011	**	0.0016	**
Criticality	Avalanche Exponent	Age	NA	NA	0.0011 [-0.0007, 0.0030]	F(1, 218.00) = 1.462	0.007 [0.000, 0.044]	0.2278		0.5085
Criticality	Avalanche Exponent	Sex	Female: 89, Male: 133	Female: -1.553, Male: -1.591	0.0191 [-0.0046, 0.0427]	F(1, 218.00) = 2.520	0.011 [0.000, 0.055]	0.1139		0.1691
Criticality	Branching Ratio	Diagnostic Group	HC: 110, SSD: 112	HC: 0.884, SSD: 0.793	0.0456 [0.0275, 0.0636]	F(1, 218.00) = 24.771	0.102 [0.039, 0.183]	<.0001	***	<.0001	***
Criticality	Branching Ratio	Age	NA	NA	0.0004 [-0.0011, 0.0018]	F(1, 218.00) = 0.251	0.001 [0.000, 0.026]	0.6169		0.6169
Criticality	Branching Ratio	Sex	Female: 89, Male: 133	Female: 0.851, Male: 0.826	0.0126 [-0.0054, 0.0307]	F(1, 218.00) = 1.904	0.009 [0.000, 0.049]	0.1691		0.1691
Criticality	Kappa Index	Diagnostic Group	HC: 110, SSD: 112	HC: 0.960, SSD: 0.949	0.0054 [0.0016, 0.0092]	F(1, 218.00) = 7.708	0.034 [0.003, 0.094]	0.006	**	0.006	**
Criticality	Kappa Index	Age	NA	NA	-0.0001 [-0.0004, 0.0002]	F(1, 218.00) = 0.918	0.004 [0.000, 0.038]	0.339		0.5085
Criticality	Kappa Index	Sex	Female: 89, Male: 133	Female: 0.959, Male: 0.949	0.0050 [0.0012, 0.0089]	F(1, 218.00) = 6.730	0.030 [0.002, 0.087]	0.0101	*	0.0303	*
Note.Results are from ANCOVA models fitted separately for each global EEG E/I proxy, with diagnostic group as the main predictor and age and sex included as covariates. Adjusted Mean (EMM) values represent estimated marginal means. Estimates and partial η² are reported with 95% confidence intervals. p values are uncorrected; q values are false discovery rate (FDR)-corrected. HC = healthy controls; SSD = schizophrenia spectrum disorder. † q < .10, p < .05, ** p < .01, *** p < .001

### Sheet: Table S6
Table S6. Linear mixed-model results for cluster-level EEG measures across electrode clusters, including effects of diagnostic group, electrode cluster, age, sex, and the diagnostic group × electrode cluster interaction.
Domain	Outcome (EEG metric)	Term	Descriptives (N)	Adjusted Mean (EMM)	F(df1, df2)	Marginal R²	Conditional R²	p		q
Oscillations	Beta Power [PSD-log; 12–30Hz]	Diagnostic Group	HC: 660, SSD: 672	HC: 2.201, SSD: 2.225	F(1, 218) = 0.091	0.194	0.855	0.7637		0.7637
Oscillations	Beta Power [PSD-log; 12–30Hz]	Electrode Cluster	Central: 222, Frontal: 222, Left temporal: 222, Occipital: 222, Parietal: 222, Right temporal: 222	Central: 2.563, Frontal: 2.358, Left temporal: 1.868, Occipital: 2.254, Parietal: 2.238, Right temporal: 1.997	F(5, 1100) = 206.288	0.194	0.855	<.0001	***	<.0001	***
Oscillations	Beta Power [PSD-log; 12–30Hz]	Age	NA	NA	F(1, 218) = 4.676	0.194	0.855	0.0317	*	0.0528	†
Oscillations	Beta Power [PSD-log; 12–30Hz]	Sex	Female: 534, Male: 798	Female: 2.383, Male: 2.042	F(1, 218) = 18.615	0.194	0.855	<.0001	***	<.0001	***
Oscillations	Beta Power [PSD-log; 12–30Hz]	Diagnostic Group:Electrode Cluster	NA	NA	F(5, 1100) = 7.690	0.194	0.855	<.0001	***	<.0001	***
Oscillations	Beta Power [specparam; 12–30Hz]	Diagnostic Group	HC: 644, SSD: 659	HC: 0.563, SSD: 0.587	F(1, 217.83) = 0.663	0.094	0.806	0.4163		0.6938
Oscillations	Beta Power [specparam; 12–30Hz]	Electrode Cluster	Central: 215, Frontal: 216, Left temporal: 216, Occipital: 219, Parietal: 218, Right temporal: 219	Central: 0.626, Frontal: 0.552, Left temporal: 0.498, Occipital: 0.630, Parietal: 0.623, Right temporal: 0.520	F(5, 1071.95) = 64.503	0.094	0.806	<.0001	***	<.0001	***
Oscillations	Beta Power [specparam; 12–30Hz]	Age	NA	NA	F(1, 218.21) = 9.494	0.094	0.806	0.0023	**	0.0098	**
Oscillations	Beta Power [specparam; 12–30Hz]	Sex	Female: 520, Male: 783	Female: 0.589, Male: 0.561	F(1, 217.78) = 0.922	0.094	0.806	0.3381		0.5635
Oscillations	Beta Power [specparam; 12–30Hz]	Diagnostic Group:Electrode Cluster	NA	NA	F(5, 1071.95) = 4.786	0.094	0.806	0.0002	***	0.0003	***
Oscillations	Gamma Center Frequency [specparam; 30–70Hz]	Diagnostic Group	HC: 415, SSD: 388	HC: 50.020, SSD: 48.995	F(1, 198.02) = 0.315	0.061	0.748	0.5756		0.7195
Oscillations	Gamma Center Frequency [specparam; 30–70Hz]	Electrode Cluster	Central: 117, Frontal: 125, Left temporal: 160, Occipital: 146, Parietal: 124, Right temporal: 131	Central: 46.564, Frontal: 48.402, Left temporal: 51.524, Occipital: 49.749, Parietal: 49.350, Right temporal: 51.456	F(5, 607.86) = 8.201	0.061	0.748	<.0001	***	<.0001	***
Oscillations	Gamma Center Frequency [specparam; 30–70Hz]	Age	NA	NA	F(1, 194.23) = 8.552	0.061	0.748	0.0039	**	0.0098	**
Oscillations	Gamma Center Frequency [specparam; 30–70Hz]	Sex	Female: 358, Male: 445	Female: 49.770, Male: 49.245	F(1, 197.07) = 0.085	0.061	0.748	0.771		0.771
Oscillations	Gamma Center Frequency [specparam; 30–70Hz]	Diagnostic Group:Electrode Cluster	NA	NA	F(5, 608.09) = 1.983	0.061	0.748	0.0794	†	0.0993	†
Oscillations	Gamma Power [PSD-log; 30–70Hz]	Diagnostic Group	HC: 660, SSD: 672	HC: 1.170, SSD: 0.990	F(1, 218) = 3.346	0.1	0.887	0.0687	†	0.2622
Oscillations	Gamma Power [PSD-log; 30–70Hz]	Electrode Cluster	Central: 222, Frontal: 222, Left temporal: 222, Occipital: 222, Parietal: 222, Right temporal: 222	Central: 1.196, Frontal: 1.235, Left temporal: 0.970, Occipital: 1.064, Parietal: 0.984, Right temporal: 1.030	F(5, 1100) = 40.256	0.1	0.887	<.0001	***	<.0001	***
Oscillations	Gamma Power [PSD-log; 30–70Hz]	Age	NA	NA	F(1, 218) = 0.001	0.1	0.887	0.9827		0.9827
Oscillations	Gamma Power [PSD-log; 30–70Hz]	Sex	Female: 534, Male: 798	Female: 1.266, Male: 0.894	F(1, 218) = 14.298	0.1	0.887	0.0002	***	0.0005	***
Oscillations	Gamma Power [PSD-log; 30–70Hz]	Diagnostic Group:Electrode Cluster	NA	NA	F(5, 1100) = 6.743	0.1	0.887	<.0001	***	<.0001	***
Oscillations	Gamma Power [specparam; 30–70Hz]	Diagnostic Group	HC: 415, SSD: 388	HC: 0.202, SSD: 0.219	F(1, 194.02) = 2.655	0.068	0.506	0.1049		0.2622
Oscillations	Gamma Power [specparam; 30–70Hz]	Electrode Cluster	Central: 117, Frontal: 125, Left temporal: 160, Occipital: 146, Parietal: 124, Right temporal: 131	Central: 0.240, Frontal: 0.233, Left temporal: 0.208, Occipital: 0.184, Parietal: 0.198, Right temporal: 0.201	F(5, 628.76) = 13.043	0.068	0.506	<.0001	***	<.0001	***
Oscillations	Gamma Power [specparam; 30–70Hz]	Age	NA	NA	F(1, 186.78) = 1.847	0.068	0.506	0.1758		0.2198
Oscillations	Gamma Power [specparam; 30–70Hz]	Sex	Female: 358, Male: 445	Female: 0.209, Male: 0.213	F(1, 192.3) = 0.166	0.068	0.506	0.6846		0.771
Oscillations	Gamma Power [specparam; 30–70Hz]	Diagnostic Group:Electrode Cluster	NA	NA	F(5, 629.09) = 1.038	0.068	0.506	0.3942		0.3942
Aperiodic exponents	Aperiodic Exponent [1–70 Hz]	Diagnostic Group	HC: 660, SSD: 672	HC: 1.215, SSD: 1.383	F(1, 218) = 13.829	0.115	0.926	0.0003	***	0.0004	***
Aperiodic exponents	Aperiodic Exponent [1–70 Hz]	Electrode Cluster	Central: 222, Frontal: 222, Left temporal: 222, Occipital: 222, Parietal: 222, Right temporal: 222	Central: 1.440, Frontal: 1.351, Left temporal: 1.212, Occipital: 1.268, Parietal: 1.309, Right temporal: 1.213	F(5, 1100) = 183.819	0.115	0.926	<.0001	***	<.0001	***
Aperiodic exponents	Aperiodic Exponent [1–70 Hz]	Age	NA	NA	F(1, 218) = 1.827	0.115	0.926	0.1779		0.2669
Aperiodic exponents	Aperiodic Exponent [1–70 Hz]	Sex	Female: 534, Male: 798	Female: 1.283, Male: 1.315	F(1, 218) = 0.510	0.115	0.926	0.4758		0.7137
Aperiodic exponents	Aperiodic Exponent [1–70 Hz]	Diagnostic Group:Electrode Cluster	NA	NA	F(5, 1100) = 5.680	0.115	0.926	<.0001	***	<.0001	***
Aperiodic exponents	Aperiodic Exponent [30–48 Hz]	Diagnostic Group	HC: 660, SSD: 672	HC: 1.467, SSD: 1.691	F(1, 218) = 3.676	0.093	0.834	0.0565	†	0.0565	†
Aperiodic exponents	Aperiodic Exponent [30–48 Hz]	Electrode Cluster	Central: 222, Frontal: 222, Left temporal: 222, Occipital: 222, Parietal: 222, Right temporal: 222	Central: 2.008, Frontal: 1.785, Left temporal: 1.273, Occipital: 1.461, Parietal: 1.581, Right temporal: 1.366	F(5, 1100) = 113.815	0.093	0.834	<.0001	***	<.0001	***
Aperiodic exponents	Aperiodic Exponent [30–48 Hz]	Age	NA	NA	F(1, 218) = 0.986	0.093	0.834	0.3219		0.3219
Aperiodic exponents	Aperiodic Exponent [30–48 Hz]	Sex	Female: 534, Male: 798	Female: 1.596, Male: 1.562	F(1, 218) = 0.087	0.093	0.834	0.7683		0.7683
Aperiodic exponents	Aperiodic Exponent [30–48 Hz]	Diagnostic Group:Electrode Cluster	NA	NA	F(5, 1100) = 2.852	0.093	0.834	0.0145	*	0.0145	*
Aperiodic exponents	Aperiodic Exponent [3–40 Hz]	Diagnostic Group	HC: 660, SSD: 672	HC: 1.305, SSD: 1.513	F(1, 218) = 13.356	0.114	0.925	0.0003	***	0.0004	***
Aperiodic exponents	Aperiodic Exponent [3–40 Hz]	Electrode Cluster	Central: 222, Frontal: 222, Left temporal: 222, Occipital: 222, Parietal: 222, Right temporal: 222	Central: 1.568, Frontal: 1.467, Left temporal: 1.318, Occipital: 1.370, Parietal: 1.416, Right temporal: 1.317	F(5, 1100) = 140.521	0.114	0.925	<.0001	***	<.0001	***
Aperiodic exponents	Aperiodic Exponent [3–40 Hz]	Age	NA	NA	F(1, 218) = 4.989	0.114	0.925	0.0265	*	0.0795	†
Aperiodic exponents	Aperiodic Exponent [3–40 Hz]	Sex	Female: 534, Male: 798	Female: 1.381, Male: 1.437	F(1, 218) = 0.948	0.114	0.925	0.3313		0.7137
Aperiodic exponents	Aperiodic Exponent [3–40 Hz]	Diagnostic Group:Electrode Cluster	NA	NA	F(5, 1100) = 12.540	0.114	0.925	<.0001	***	<.0001	***
DFA-based fEI	Functional E/I Index (fEI) [6–13Hz]	Diagnostic Group	HC: 655, SSD: 659	HC: 0.908, SSD: 1.007	F(1, 216.99) = 9.159	0.065	0.854	0.0028	**	0.0028	**
DFA-based fEI	Functional E/I Index (fEI) [6–13Hz]	Electrode Cluster	Central: 221, Frontal: 218, Left temporal: 221, Occipital: 216, Parietal: 218, Right temporal: 220	Central: 0.942, Frontal: 0.947, Left temporal: 0.931, Occipital: 1.025, Parietal: 0.976, Right temporal: 0.923	F(5, 1083.16) = 32.182	0.065	0.854	<.0001	***	<.0001	***
DFA-based fEI	Functional E/I Index (fEI) [6–13Hz]	Age	NA	NA	F(1, 217.01) = 0.002	0.065	0.854	0.9634		0.9634
DFA-based fEI	Functional E/I Index (fEI) [6–13Hz]	Sex	Female: 529, Male: 785	Female: 0.943, Male: 0.971	F(1, 216.99) = 0.729	0.065	0.854	0.3942		0.3942
DFA-based fEI	Functional E/I Index (fEI) [6–13Hz]	Diagnostic Group:Electrode Cluster	NA	NA	F(5, 1083.16) = 4.642	0.065	0.854	0.0003	***	0.0003	***
Multiscale Entropy	Alpha MSE [8–12.9 Hz]	Diagnostic Group	HC: 660, SSD: 672	HC: 1.437, SSD: 1.429	F(1, 218) = 0.157	0.145	0.842	0.6923		0.6923
Multiscale Entropy	Alpha MSE [8–12.9 Hz]	Electrode Cluster	Central: 222, Frontal: 222, Left temporal: 222, Occipital: 222, Parietal: 222, Right temporal: 222	Central: 1.489, Frontal: 1.479, Left temporal: 1.450, Occipital: 1.339, Parietal: 1.390, Right temporal: 1.449	F(5, 1100) = 148.819	0.145	0.842	<.0001	***	<.0001	***
Multiscale Entropy	Alpha MSE [8–12.9 Hz]	Age	NA	NA	F(1, 218) = 14.751	0.145	0.842	0.0002	***	0.0003	***
Multiscale Entropy	Alpha MSE [8–12.9 Hz]	Sex	Female: 534, Male: 798	Female: 1.431, Male: 1.434	F(1, 218) = 0.021	0.145	0.842	0.8857		0.9721
Multiscale Entropy	Alpha MSE [8–12.9 Hz]	Diagnostic Group:Electrode Cluster	NA	NA	F(5, 1100) = 5.897	0.145	0.842	<.0001	***	<.0001	***
Multiscale Entropy	Beta MSE [12.9–28.4 Hz]	Diagnostic Group	HC: 660, SSD: 672	HC: 1.653, SSD: 1.690	F(1, 218) = 9.605	0.175	0.765	0.0022	**	0.011	*
Multiscale Entropy	Beta MSE [12.9–28.4 Hz]	Electrode Cluster	Central: 222, Frontal: 222, Left temporal: 222, Occipital: 222, Parietal: 222, Right temporal: 222	Central: 1.720, Frontal: 1.701, Left temporal: 1.670, Occipital: 1.617, Parietal: 1.650, Right temporal: 1.670	F(5, 1100) = 106.067	0.175	0.765	<.0001	***	<.0001	***
Multiscale Entropy	Beta MSE [12.9–28.4 Hz]	Age	NA	NA	F(1, 218) = 15.298	0.175	0.765	0.0001	***	0.0003	***
Multiscale Entropy	Beta MSE [12.9–28.4 Hz]	Sex	Female: 534, Male: 798	Female: 1.662, Male: 1.681	F(1, 218) = 2.517	0.175	0.765	0.1141		0.5705
Multiscale Entropy	Beta MSE [12.9–28.4 Hz]	Diagnostic Group:Electrode Cluster	NA	NA	F(5, 1100) = 7.316	0.175	0.765	<.0001	***	<.0001	***
Multiscale Entropy	Full-range MSE [2.1–64 Hz]	Diagnostic Group	HC: 660, SSD: 672	HC: 1.176, SSD: 1.144	F(1, 218) = 2.606	0.139	0.839	0.1079		0.1349
Multiscale Entropy	Full-range MSE [2.1–64 Hz]	Electrode Cluster	Central: 222, Frontal: 222, Left temporal: 222, Occipital: 222, Parietal: 222, Right temporal: 222	Central: 1.190, Frontal: 1.201, Left temporal: 1.186, Occipital: 1.082, Parietal: 1.120, Right temporal: 1.178	F(5, 1100) = 113.684	0.139	0.839	<.0001	***	<.0001	***
Multiscale Entropy	Full-range MSE [2.1–64 Hz]	Age	NA	NA	F(1, 218) = 14.435	0.139	0.839	0.0002	***	0.0003	***
Multiscale Entropy	Full-range MSE [2.1–64 Hz]	Sex	Female: 534, Male: 798	Female: 1.157, Male: 1.162	F(1, 218) = 0.067	0.139	0.839	0.7965		0.9721
Multiscale Entropy	Full-range MSE [2.1–64 Hz]	Diagnostic Group:Electrode Cluster	NA	NA	F(5, 1100) = 4.448	0.139	0.839	0.0005	***	0.0008	***
Multiscale Entropy	Gamma MSE [32–64 Hz]	Diagnostic Group	HC: 660, SSD: 672	HC: 1.755, SSD: 1.731	F(1, 218) = 3.964	0.042	0.756	0.0477	*	0.0795	†
Multiscale Entropy	Gamma MSE [32–64 Hz]	Electrode Cluster	Central: 222, Frontal: 222, Left temporal: 222, Occipital: 222, Parietal: 222, Right temporal: 222	Central: 1.766, Frontal: 1.740, Left temporal: 1.749, Occipital: 1.718, Parietal: 1.739, Right temporal: 1.745	F(5, 1100) = 22.012	0.042	0.756	<.0001	***	<.0001	***
Multiscale Entropy	Gamma MSE [32–64 Hz]	Age	NA	NA	F(1, 218) = 3.399	0.042	0.756	0.0666	†	0.0666	†
Multiscale Entropy	Gamma MSE [32–64 Hz]	Sex	Female: 534, Male: 798	Female: 1.743, Male: 1.743	F(1, 218) = 0.001	0.042	0.756	0.9721		0.9721
Multiscale Entropy	Gamma MSE [32–64 Hz]	Diagnostic Group:Electrode Cluster	NA	NA	F(5, 1100) = 0.645	0.042	0.756	0.6654		0.6654
Multiscale Entropy	Low-freq MSE [2.1–8 Hz]	Diagnostic Group	HC: 660, SSD: 672	HC: 1.045, SSD: 0.999	F(1, 218) = 3.984	0.135	0.854	0.0472	*	0.0795	†
Multiscale Entropy	Low-freq MSE [2.1–8 Hz]	Electrode Cluster	Central: 222, Frontal: 222, Left temporal: 222, Occipital: 222, Parietal: 222, Right temporal: 222	Central: 1.047, Frontal: 1.066, Left temporal: 1.055, Occipital: 0.939, Parietal: 0.978, Right temporal: 1.045	F(5, 1100) = 111.141	0.135	0.854	<.0001	***	<.0001	***
Multiscale Entropy	Low-freq MSE [2.1–8 Hz]	Age	NA	NA	F(1, 218) = 13.486	0.135	0.854	0.0003	***	0.0004	***
Multiscale Entropy	Low-freq MSE [2.1–8 Hz]	Sex	Female: 534, Male: 798	Female: 1.020, Male: 1.024	F(1, 218) = 0.025	0.135	0.854	0.8756		0.9721
Multiscale Entropy	Low-freq MSE [2.1–8 Hz]	Diagnostic Group:Electrode Cluster	NA	NA	F(5, 1100) = 4.128	0.135	0.854	0.001	***	0.0013	**
Note. Results are from linear mixed-effects models fitted separately for each EEG measure, with diagnostic group, electrode cluster, age, and sex included as fixed effects, along with the diagnostic group × electrode cluster interaction. Adjusted Mean (EMM) values represent estimated marginal means. Descriptives (N) indicate the number of observations contributing to each level. p values are uncorrected and q values are false discovery rate (FDR)-corrected. Marginal R² reflects variance explained by the fixed effects, whereas Conditional R² reflects variance explained by both fixed and random effects. HC = healthy controls; SSD = schizophrenia spectrum disorder. † < .10, * < .05, ** < .01, *** < .001.

### Sheet: Table S7
Table S7. Post hoc electrode-cluster-specific comparisons between diagnostic groups for EEG measures showing significant diagnostic group × electrode cluster interactions in the linear mixed-effects models.
Domain	Outcome	Term	Electrode Cluster	Omnibus (q)	Descriptives (N)	HC Mean [95% CI]	SSD Mean [95% CI]	Contrast (HC-SSD)	SE	df	t	Contrast (p)	Contrast (q)
Oscillations	Beta Power [specparam; 12–30Hz]	Group:Electrode Cluster	Central	0.0003	HC: 105, SSD: 110	0.5970 [0.552, 0.642]	0.6540 [0.608, 0.700]	-0.0571	0.0328	313.25	-1.741	0.0827	0.2481
Oscillations	Beta Power [specparam; 12–30Hz]	Group:Electrode Cluster	Frontal	0.0003	HC: 106, SSD: 110	0.5222 [0.478, 0.567]	0.5813 [0.536, 0.627]	-0.0591	0.0328	312.54	-1.805	0.0721	0.2481
Oscillations	Beta Power [specparam; 12–30Hz]	Group:Electrode Cluster	Left temporal	0.0003	HC: 108, SSD: 108	0.4934 [0.449, 0.538]	0.5035 [0.458, 0.549]	-0.0101	0.0328	312.85	-0.307	0.759	0.759
Oscillations	Beta Power [specparam; 12–30Hz]	Group:Electrode Cluster	Occipital	0.0003	HC: 108, SSD: 111	0.6441 [0.600, 0.689]	0.6167 [0.571, 0.662]	0.0275	0.0327	310.32	0.84	0.4016	0.5846
Oscillations	Beta Power [specparam; 12–30Hz]	Group:Electrode Cluster	Parietal	0.0003	HC: 108, SSD: 110	0.6120 [0.568, 0.656]	0.6348 [0.589, 0.680]	-0.0228	0.0327	311.61	-0.696	0.4872	0.5846
Oscillations	Beta Power [specparam; 12–30Hz]	Group:Electrode Cluster	Right temporal	0.0003	HC: 109, SSD: 110	0.5077 [0.463, 0.552]	0.5321 [0.486, 0.578]	-0.0244	0.0327	310.84	-0.746	0.4564	0.5846
Oscillations	Beta Power [PSD-log; 12–30Hz]	Group:Electrode Cluster	Central	<.0001	HC: 110, SSD: 112	2.5381 [2.423, 2.654]	2.5869 [2.468, 2.706]	-0.0488	0.0853	292.16	-0.572	0.5675	0.8139
Oscillations	Beta Power [PSD-log; 12–30Hz]	Group:Electrode Cluster	Frontal	<.0001	HC: 110, SSD: 112	2.2944 [2.179, 2.410]	2.4208 [2.302, 2.540]	-0.1264	0.0853	292.16	-1.482	0.1395	0.4185
Oscillations	Beta Power [PSD-log; 12–30Hz]	Group:Electrode Cluster	Left temporal	<.0001	HC: 110, SSD: 112	1.8578 [1.742, 1.973]	1.8779 [1.759, 1.997]	-0.0201	0.0853	292.16	-0.236	0.8139	0.8139
Oscillations	Beta Power [PSD-log; 12–30Hz]	Group:Electrode Cluster	Occipital	<.0001	HC: 110, SSD: 112	2.3329 [2.217, 2.448]	2.1755 [2.056, 2.295]	0.1574	0.0853	292.16	1.845	0.066	0.3959
Oscillations	Beta Power [PSD-log; 12–30Hz]	Group:Electrode Cluster	Parietal	<.0001	HC: 110, SSD: 112	2.2220 [2.107, 2.337]	2.2545 [2.135, 2.374]	-0.0325	0.0853	292.16	-0.381	0.7037	0.8139
Oscillations	Beta Power [PSD-log; 12–30Hz]	Group:Electrode Cluster	Right temporal	<.0001	HC: 110, SSD: 112	1.9602 [1.845, 2.076]	2.0328 [1.914, 2.152]	-0.0726	0.0853	292.16	-0.851	0.3955	0.7909
Oscillations	Gamma Power [PSD-log; 30–70Hz]	Group:Electrode Cluster	Central	<.0001	HC: 110, SSD: 112	1.2961 [1.156, 1.436]	1.0964 [0.952, 1.241]	0.1997	0.1033	265.9	1.933	0.0543	0.1087
Oscillations	Gamma Power [PSD-log; 30–70Hz]	Group:Electrode Cluster	Frontal	<.0001	HC: 110, SSD: 112	1.2803 [1.141, 1.420]	1.1898 [1.045, 1.334]	0.0906	0.1033	265.9	0.877	0.3813	0.3813
Oscillations	Gamma Power [PSD-log; 30–70Hz]	Group:Electrode Cluster	Left temporal	<.0001	HC: 110, SSD: 112	1.0416 [0.902, 1.181]	0.8981 [0.754, 1.042]	0.1435	0.1033	265.9	1.39	0.1658	0.2487
Oscillations	Gamma Power [PSD-log; 30–70Hz]	Group:Electrode Cluster	Occipital	<.0001	HC: 110, SSD: 112	1.2311 [1.091, 1.371]	0.8977 [0.753, 1.042]	0.3334	0.1033	265.9	3.227	0.0014	0.0084	**
Oscillations	Gamma Power [PSD-log; 30–70Hz]	Group:Electrode Cluster	Parietal	<.0001	HC: 110, SSD: 112	1.0913 [0.952, 1.231]	0.8774 [0.733, 1.022]	0.2139	0.1033	265.9	2.07	0.0394	0.1087
Oscillations	Gamma Power [PSD-log; 30–70Hz]	Group:Electrode Cluster	Right temporal	<.0001	HC: 110, SSD: 112	1.0788 [0.939, 1.218]	0.9816 [0.837, 1.126]	0.0972	0.1033	265.9	0.94	0.3478	0.3813
Aperiodic exponents	Aperiodic Exponent [1–70 Hz]	Group:Electrode Cluster	Central	<.0001	HC: 110, SSD: 112	1.3682 [1.305, 1.431]	1.5127 [1.447, 1.578]	-0.1445	0.0467	248.62	-3.092	0.0022	0.0027	**
Aperiodic exponents	Aperiodic Exponent [1–70 Hz]	Group:Electrode Cluster	Frontal	<.0001	HC: 110, SSD: 112	1.2754 [1.212, 1.339]	1.4258 [1.360, 1.491]	-0.1504	0.0467	248.62	-3.216	0.0015	0.0022	**
Aperiodic exponents	Aperiodic Exponent [1–70 Hz]	Group:Electrode Cluster	Left temporal	<.0001	HC: 110, SSD: 112	1.1331 [1.070, 1.196]	1.2915 [1.226, 1.357]	-0.1584	0.0467	248.62	-3.388	0.0008	0.0016	**
Aperiodic exponents	Aperiodic Exponent [1–70 Hz]	Group:Electrode Cluster	Occipital	<.0001	HC: 110, SSD: 112	1.1617 [1.099, 1.225]	1.3740 [1.309, 1.439]	-0.2124	0.0467	248.62	-4.543	<.0001	0.0001	***
Aperiodic exponents	Aperiodic Exponent [1–70 Hz]	Group:Electrode Cluster	Parietal	<.0001	HC: 110, SSD: 112	1.2084 [1.145, 1.272]	1.4103 [1.345, 1.476]	-0.2019	0.0467	248.62	-4.319	<.0001	0.0001	***
Aperiodic exponents	Aperiodic Exponent [1–70 Hz]	Group:Electrode Cluster	Right temporal	<.0001	HC: 110, SSD: 112	1.1426 [1.079, 1.206]	1.2842 [1.219, 1.350]	-0.1416	0.0467	248.62	-3.028	0.0027	0.0027	**
Aperiodic exponents	Aperiodic Exponent [3–40 Hz]	Group:Electrode Cluster	Central	<.0001	HC: 110, SSD: 112	1.4918 [1.412, 1.571]	1.6435 [1.561, 1.726]	-0.1517	0.0589	248.74	-2.578	0.0105	0.0105	*
Aperiodic exponents	Aperiodic Exponent [3–40 Hz]	Group:Electrode Cluster	Frontal	<.0001	HC: 110, SSD: 112	1.3836 [1.304, 1.463]	1.5496 [1.467, 1.632]	-0.166	0.0589	248.74	-2.82	0.0052	0.0062	**
Aperiodic exponents	Aperiodic Exponent [3–40 Hz]	Group:Electrode Cluster	Left temporal	<.0001	HC: 110, SSD: 112	1.2185 [1.139, 1.298]	1.4169 [1.335, 1.499]	-0.1984	0.0589	248.74	-3.371	0.0009	0.0017	**
Aperiodic exponents	Aperiodic Exponent [3–40 Hz]	Group:Electrode Cluster	Occipital	<.0001	HC: 110, SSD: 112	1.2208 [1.141, 1.300]	1.5192 [1.437, 1.601]	-0.2983	0.0589	248.74	-5.068	<.0001	<.0001	***
Aperiodic exponents	Aperiodic Exponent [3–40 Hz]	Group:Electrode Cluster	Parietal	<.0001	HC: 110, SSD: 112	1.2870 [1.207, 1.366]	1.5452 [1.463, 1.628]	-0.2583	0.0589	248.74	-4.388	<.0001	0.0001	***
Aperiodic exponents	Aperiodic Exponent [3–40 Hz]	Group:Electrode Cluster	Right temporal	<.0001	HC: 110, SSD: 112	1.2287 [1.149, 1.308]	1.4045 [1.322, 1.487]	-0.1757	0.0589	248.74	-2.986	0.0031	0.0047	**
Aperiodic exponents	Aperiodic Exponent [30–48 Hz]	Group:Electrode Cluster	Central	0.0145	HC: 110, SSD: 112	1.8579 [1.687, 2.028]	2.1580 [1.982, 2.334]	-0.3001	0.1259	293.25	-2.383	0.0178	0.0534	†
Aperiodic exponents	Aperiodic Exponent [30–48 Hz]	Group:Electrode Cluster	Frontal	0.0145	HC: 110, SSD: 112	1.6104 [1.440, 1.781]	1.9587 [1.783, 2.135]	-0.3483	0.1259	293.25	-2.765	0.006	0.0363	*
Aperiodic exponents	Aperiodic Exponent [30–48 Hz]	Group:Electrode Cluster	Left temporal	0.0145	HC: 110, SSD: 112	1.2154 [1.045, 1.386]	1.3306 [1.155, 1.506]	-0.1152	0.1259	293.25	-0.915	0.361	0.361
Aperiodic exponents	Aperiodic Exponent [30–48 Hz]	Group:Electrode Cluster	Occipital	0.0145	HC: 110, SSD: 112	1.3634 [1.193, 1.534]	1.5586 [1.383, 1.734]	-0.1952	0.1259	293.25	-1.55	0.1223	0.1834
Aperiodic exponents	Aperiodic Exponent [30–48 Hz]	Group:Electrode Cluster	Parietal	0.0145	HC: 110, SSD: 112	1.4685 [1.298, 1.639]	1.6932 [1.517, 1.869]	-0.2248	0.1259	293.25	-1.785	0.0753	0.1507
Aperiodic exponents	Aperiodic Exponent [30–48 Hz]	Group:Electrode Cluster	Right temporal	0.0145	HC: 110, SSD: 112	1.2859 [1.115, 1.456]	1.4458 [1.270, 1.622]	-0.1599	0.1259	293.25	-1.27	0.2052	0.2462
DFA-based fEI	Functional E/I Index (fEI) [6–13Hz]	Group:Electrode Cluster	Central	0.0003	HC: 110, SSD: 111	0.9021 [0.855, 0.949]	0.9816 [0.933, 1.030]	-0.0795	0.0349	278.83	-2.274	0.0237	0.0285	*
DFA-based fEI	Functional E/I Index (fEI) [6–13Hz]	Group:Electrode Cluster	Frontal	0.0003	HC: 109, SSD: 109	0.9147 [0.867, 0.962]	0.9793 [0.930, 1.028]	-0.0647	0.035	280.13	-1.849	0.0656	0.0656	†
DFA-based fEI	Functional E/I Index (fEI) [6–13Hz]	Group:Electrode Cluster	Left temporal	0.0003	HC: 110, SSD: 111	0.8831 [0.836, 0.930]	0.9784 [0.930, 1.027]	-0.0953	0.0349	278.83	-2.727	0.0068	0.0136	*
DFA-based fEI	Functional E/I Index (fEI) [6–13Hz]	Group:Electrode Cluster	Occipital	0.0003	HC: 108, SSD: 108	0.9526 [0.905, 1.000]	1.0976 [1.049, 1.147]	-0.145	0.035	281.01	-4.141	<.0001	0.0003	***
DFA-based fEI	Functional E/I Index (fEI) [6–13Hz]	Group:Electrode Cluster	Parietal	0.0003	HC: 109, SSD: 109	0.9167 [0.869, 0.964]	1.0361 [0.987, 1.085]	-0.1194	0.035	280.09	-3.414	0.0007	0.0022	**
DFA-based fEI	Functional E/I Index (fEI) [6–13Hz]	Group:Electrode Cluster	Right temporal	0.0003	HC: 109, SSD: 111	0.8769 [0.830, 0.924]	0.9685 [0.920, 1.017]	-0.0916	0.035	279.27	-2.619	0.0093	0.014	*
Multiscale Entropy	Low-freq MSE [2.1–8 Hz]	Group:Electrode Cluster	Central	0.0013	HC: 110, SSD: 112	1.0798 [1.047, 1.113]	1.0141 [0.980, 1.048]	0.0657	0.0245	286.16	2.685	0.0077	0.0231	*
Multiscale Entropy	Low-freq MSE [2.1–8 Hz]	Group:Electrode Cluster	Frontal	0.0013	HC: 110, SSD: 112	1.1011 [1.068, 1.134]	1.0310 [0.997, 1.065]	0.0701	0.0245	286.16	2.864	0.0045	0.0231	*
Multiscale Entropy	Low-freq MSE [2.1–8 Hz]	Group:Electrode Cluster	Left temporal	0.0013	HC: 110, SSD: 112	1.0734 [1.040, 1.107]	1.0364 [1.002, 1.071]	0.037	0.0245	286.16	1.51	0.1322	0.1587
Multiscale Entropy	Low-freq MSE [2.1–8 Hz]	Group:Electrode Cluster	Occipital	0.0013	HC: 110, SSD: 112	0.9482 [0.915, 0.981]	0.9307 [0.897, 0.965]	0.0175	0.0245	286.16	0.714	0.4761	0.4761
Multiscale Entropy	Low-freq MSE [2.1–8 Hz]	Group:Electrode Cluster	Parietal	0.0013	HC: 110, SSD: 112	0.9978 [0.965, 1.031]	0.9587 [0.925, 0.993]	0.0391	0.0245	286.16	1.598	0.1112	0.1587
Multiscale Entropy	Low-freq MSE [2.1–8 Hz]	Group:Electrode Cluster	Right temporal	0.0013	HC: 110, SSD: 112	1.0669 [1.034, 1.100]	1.0226 [0.988, 1.057]	0.0442	0.0245	286.16	1.807	0.0718	0.1436
Multiscale Entropy	Alpha MSE [8–12.9 Hz]	Group:Electrode Cluster	Central	<.0001	HC: 110, SSD: 112	1.5040 [1.473, 1.535]	1.4741 [1.442, 1.506]	0.0299	0.0229	294.29	1.306	0.1925	0.4008
Multiscale Entropy	Alpha MSE [8–12.9 Hz]	Group:Electrode Cluster	Frontal	<.0001	HC: 110, SSD: 112	1.4945 [1.464, 1.525]	1.4639 [1.432, 1.496]	0.0306	0.0229	294.29	1.338	0.1821	0.4008
Multiscale Entropy	Alpha MSE [8–12.9 Hz]	Group:Electrode Cluster	Left temporal	<.0001	HC: 110, SSD: 112	1.4547 [1.424, 1.486]	1.4457 [1.414, 1.478]	0.009	0.0229	294.29	0.394	0.6937	0.8139
Multiscale Entropy	Alpha MSE [8–12.9 Hz]	Group:Electrode Cluster	Occipital	<.0001	HC: 110, SSD: 112	1.3244 [1.293, 1.355]	1.3537 [1.322, 1.386]	-0.0293	0.0229	294.29	-1.283	0.2004	0.4008
Multiscale Entropy	Alpha MSE [8–12.9 Hz]	Group:Electrode Cluster	Parietal	<.0001	HC: 110, SSD: 112	1.3871 [1.356, 1.418]	1.3925 [1.361, 1.424]	-0.0054	0.0229	294.29	-0.236	0.8139	0.8139
Multiscale Entropy	Alpha MSE [8–12.9 Hz]	Group:Electrode Cluster	Right temporal	<.0001	HC: 110, SSD: 112	1.4568 [1.426, 1.488]	1.4412 [1.409, 1.473]	0.0156	0.0229	294.29	0.684	0.4945	0.7418
Multiscale Entropy	Beta MSE [12.9–28.4 Hz]	Group:Electrode Cluster	Central	<.0001	HC: 110, SSD: 112	1.7098 [1.691, 1.728]	1.7308 [1.712, 1.750]	-0.021	0.0138	353.12	-1.527	0.1276	0.1531
Multiscale Entropy	Beta MSE [12.9–28.4 Hz]	Group:Electrode Cluster	Frontal	<.0001	HC: 110, SSD: 112	1.6917 [1.673, 1.710]	1.7106 [1.691, 1.730]	-0.0189	0.0138	353.12	-1.373	0.1707	0.1707
Multiscale Entropy	Beta MSE [12.9–28.4 Hz]	Group:Electrode Cluster	Left temporal	<.0001	HC: 110, SSD: 112	1.6527 [1.634, 1.671]	1.6869 [1.668, 1.706]	-0.0342	0.0138	353.12	-2.484	0.0135	0.0269	*
Multiscale Entropy	Beta MSE [12.9–28.4 Hz]	Group:Electrode Cluster	Occipital	<.0001	HC: 110, SSD: 112	1.5833 [1.565, 1.602]	1.6515 [1.632, 1.671]	-0.0682	0.0138	353.12	-4.959	<.0001	<.0001	***
Multiscale Entropy	Beta MSE [12.9–28.4 Hz]	Group:Electrode Cluster	Parietal	<.0001	HC: 110, SSD: 112	1.6242 [1.605, 1.643]	1.6765 [1.657, 1.696]	-0.0523	0.0138	353.12	-3.803	0.0002	0.0005	***
Multiscale Entropy	Beta MSE [12.9–28.4 Hz]	Group:Electrode Cluster	Right temporal	<.0001	HC: 110, SSD: 112	1.6542 [1.636, 1.673]	1.6855 [1.666, 1.705]	-0.0313	0.0138	353.12	-2.273	0.0236	0.0354	*
Multiscale Entropy	Full-range MSE [2.1–64 Hz]	Group:Electrode Cluster	Central	0.0008	HC: 110, SSD: 112	1.2156 [1.186, 1.245]	1.1647 [1.135, 1.195]	0.0509	0.0215	295.27	2.366	0.0186	0.0558	†
Multiscale Entropy	Full-range MSE [2.1–64 Hz]	Group:Electrode Cluster	Frontal	0.0008	HC: 110, SSD: 112	1.2281 [1.199, 1.257]	1.1732 [1.143, 1.203]	0.055	0.0215	295.27	2.557	0.0111	0.0558	†
Multiscale Entropy	Full-range MSE [2.1–64 Hz]	Group:Electrode Cluster	Left temporal	0.0008	HC: 110, SSD: 112	1.1995 [1.170, 1.229]	1.1733 [1.143, 1.203]	0.0262	0.0215	295.27	1.218	0.2241	0.315
Multiscale Entropy	Full-range MSE [2.1–64 Hz]	Group:Electrode Cluster	Occipital	0.0008	HC: 110, SSD: 112	1.0838 [1.055, 1.113]	1.0799 [1.050, 1.110]	0.004	0.0215	295.27	0.185	0.8535	0.8535
Multiscale Entropy	Full-range MSE [2.1–64 Hz]	Group:Electrode Cluster	Parietal	0.0008	HC: 110, SSD: 112	1.1324 [1.103, 1.162]	1.1083 [1.078, 1.138]	0.0241	0.0215	295.27	1.123	0.2625	0.315
Multiscale Entropy	Full-range MSE [2.1–64 Hz]	Group:Electrode Cluster	Right temporal	0.0008	HC: 110, SSD: 112	1.1948 [1.166, 1.224]	1.1622 [1.132, 1.192]	0.0326	0.0215	295.27	1.517	0.1304	0.2609
Note. This table presents post hoc pairwise comparisons between healthy controls (HC) and individuals with schizophrenia spectrum disorder (SSD) within each electrode cluster for EEG measures that showed a significant diagnostic group × electrode cluster interaction in the linear mixed-effects models. Estimated marginal means (EMMs) and 95% confidence intervals are shown separately for each group. Contrast values represent HC − SSD differences within each electrode cluster. Omnibus (q) indicates the false discovery rate (FDR)-corrected significance of the overall diagnostic group × electrode cluster interaction from the corresponding model. Contrast (p) values are uncorrected, whereas Contrast (q) values are FDR-corrected across post hoc electrode-cluster comparisons within each outcome. SE = standard error; df = denominator degrees of freedom. HC = healthy controls; SSD = schizophrenia spectrum disorder. † < .10, * < .05, ** < .01, *** < .001.

### Sheet: Table S8
Table S8. Linear regression results testing associations between MRS metabolites and global EEG measures, including effects of diagnostic group, age, sex, and metabolite × diagnostic group interactions.
Dataset	Domain	Outcome (EEG metric)	Metabolite Predictor	Term	F(df1, df2)	Estimate [95% CI]	Adj R²	Partial η² [95% CI]	p		q
ACC	Oscillations	Beta Power [PSD-log; 12-30Hz]	GABA	GABA	F(1, 50) = 0.073	0.0591 [-0.3802, 0.4984]	0.079	0.001 [0.000, 0.081]	0.7883		0.9799
ACC	Oscillations	Beta Power [PSD-log; 12-30Hz]	GABA	Diagnostic Group	F(1, 50) = 0.003	0.0178 [-0.6477, 0.6834]	0.079	0.000 [0.000, 0.000]	0.9573		0.9994
ACC	Oscillations	Beta Power [PSD-log; 12-30Hz]	GABA	Age	F(1, 50) = 0.996	0.0067 [-0.0067, 0.0201]	0.079	0.020 [0.000, 0.149]	0.3232		0.5141
ACC	Oscillations	Beta Power [PSD-log; 12-30Hz]	GABA	Sex	F(1, 50) = 6.268	0.2123 [0.0420, 0.3827]	0.079	0.111 [0.004, 0.289]	0.0156	*	0.156
ACC	Oscillations	Beta Power [PSD-log; 12-30Hz]	GABA	GABA:Diagnostic Group	F(1, 50) = 0.001	-0.0067 [-0.4558, 0.4424]	0.079	0.000 [0.000, 0.000]	0.9762		0.9762
ACC	Oscillations	Beta Power [PSD-log; 12-30Hz]	Glx	Glx	F(1, 89) = 0.004	0.0015 [-0.0447, 0.0478]	0.061	0.000 [0.000, 0.000]	0.9478		0.9478
ACC	Oscillations	Beta Power [PSD-log; 12-30Hz]	Glx	Diagnostic Group	F(1, 89) = 0.039	0.0416 [-0.3748, 0.4579]	0.061	0.000 [0.000, 0.040]	0.8431		0.9984
ACC	Oscillations	Beta Power [PSD-log; 12-30Hz]	Glx	Age	F(1, 89) = 2.697	0.0075 [-0.0016, 0.0166]	0.061	0.029 [0.000, 0.128]	0.104		0.39
ACC	Oscillations	Beta Power [PSD-log; 12-30Hz]	Glx	Sex	F(1, 89) = 6.690	0.1588 [0.0368, 0.2807]	0.061	0.070 [0.004, 0.190]	0.0113	*	0.156
ACC	Oscillations	Beta Power [PSD-log; 12-30Hz]	Glx	Glx:Diagnostic Group	F(1, 89) = 0.017	-0.0031 [-0.0504, 0.0442]	0.061	0.000 [0.000, 0.031]	0.8953		0.9276
ACC	Oscillations	Beta Power [PSD-log; 12-30Hz]	Glx/GABA Ratio	Glx/GABA Ratio	F(1, 49) = 0.054	0.0098 [-0.0746, 0.0941]	0.069	0.001 [0.000, 0.076]	0.8172		0.9111
ACC	Oscillations	Beta Power [PSD-log; 12-30Hz]	Glx/GABA Ratio	Diagnostic Group	F(1, 49) = 0.000	-0.0008 [-0.5592, 0.5575]	0.069	0.000 [0.000, 0.000]	0.9976		0.9994
ACC	Oscillations	Beta Power [PSD-log; 12-30Hz]	Glx/GABA Ratio	Age	F(1, 49) = 0.854	0.0062 [-0.0073, 0.0196]	0.069	0.017 [0.000, 0.145]	0.3599		0.5141
ACC	Oscillations	Beta Power [PSD-log; 12-30Hz]	Glx/GABA Ratio	Sex	F(1, 49) = 6.536	0.2121 [0.0454, 0.3788]	0.069	0.118 [0.005, 0.299]	0.0137	*	0.156
ACC	Oscillations	Beta Power [PSD-log; 12-30Hz]	Glx/GABA Ratio	Glx/GABA Ratio:Diagnostic Group	F(1, 49) = 0.000	0.0001 [-0.0861, 0.0863]	0.069	0.000 [0.000, 0.000]	0.9975		0.9975
ACC	Oscillations	Beta Power [SpecParam; 12-30Hz]	GABA	GABA	F(1, 49) = 0.127	0.0283 [-0.1313, 0.1880]	0.009	0.003 [0.000, 0.093]	0.7228		0.9799
ACC	Oscillations	Beta Power [SpecParam; 12-30Hz]	GABA	Diagnostic Group	F(1, 49) = 1.147	-0.1285 [-0.3695, 0.1126]	0.009	0.023 [0.000, 0.158]	0.2895		0.8685
ACC	Oscillations	Beta Power [SpecParam; 12-30Hz]	GABA	Age	F(1, 49) = 0.622	0.0019 [-0.0030, 0.0068]	0.009	0.013 [0.000, 0.133]	0.4343		0.5432
ACC	Oscillations	Beta Power [SpecParam; 12-30Hz]	GABA	Sex	F(1, 49) = 1.808	0.0416 [-0.0206, 0.1038]	0.009	0.036 [0.000, 0.183]	0.185		0.4269
ACC	Oscillations	Beta Power [SpecParam; 12-30Hz]	GABA	GABA:Diagnostic Group	F(1, 49) = 0.557	0.0604 [-0.1022, 0.2230]	0.009	0.011 [0.000, 0.130]	0.459		0.9532
ACC	Oscillations	Beta Power [SpecParam; 12-30Hz]	Glx	Glx	F(1, 88) = 1.817	-0.0115 [-0.0285, 0.0055]	0.074	0.020 [0.000, 0.111]	0.1811		0.6037
ACC	Oscillations	Beta Power [SpecParam; 12-30Hz]	Glx	Diagnostic Group	F(1, 88) = 0.752	-0.0666 [-0.2192, 0.0860]	0.074	0.008 [0.000, 0.083]	0.3881		0.8704
ACC	Oscillations	Beta Power [SpecParam; 12-30Hz]	Glx	Age	F(1, 88) = 7.909	0.0047 [0.0014, 0.0080]	0.074	0.082 [0.007, 0.208]	0.0061	**	0.0487	*
ACC	Oscillations	Beta Power [SpecParam; 12-30Hz]	Glx	Sex	F(1, 88) = 1.179	0.0246 [-0.0204, 0.0695]	0.074	0.013 [0.000, 0.096]	0.2805		0.5496
ACC	Oscillations	Beta Power [SpecParam; 12-30Hz]	Glx	Glx:Diagnostic Group	F(1, 88) = 0.440	0.0058 [-0.0116, 0.0231]	0.074	0.005 [0.000, 0.072]	0.5091		0.9276
ACC	Oscillations	Beta Power [SpecParam; 12-30Hz]	Glx/GABA Ratio	Glx/GABA Ratio	F(1, 48) = 0.020	-0.0022 [-0.0327, 0.0284]	0.011	0.000 [0.000, 0.059]	0.8872		0.9111
ACC	Oscillations	Beta Power [SpecParam; 12-30Hz]	Glx/GABA Ratio	Diagnostic Group	F(1, 48) = 1.660	-0.1295 [-0.3315, 0.0726]	0.011	0.033 [0.000, 0.181]	0.2037		0.8685
ACC	Oscillations	Beta Power [SpecParam; 12-30Hz]	Glx/GABA Ratio	Age	F(1, 48) = 0.964	0.0024 [-0.0025, 0.0073]	0.011	0.020 [0.000, 0.153]	0.331		0.5141
ACC	Oscillations	Beta Power [SpecParam; 12-30Hz]	Glx/GABA Ratio	Sex	F(1, 48) = 1.684	0.0393 [-0.0216, 0.1002]	0.011	0.034 [0.000, 0.182]	0.2006		0.4299
ACC	Oscillations	Beta Power [SpecParam; 12-30Hz]	Glx/GABA Ratio	Glx/GABA Ratio:Diagnostic Group	F(1, 48) = 0.789	0.0138 [-0.0174, 0.0450]	0.011	0.016 [0.000, 0.145]	0.3787		0.6942
ACC	Oscillations	Gamma Center Frequency [SpecParam; 30-70Hz]	GABA	GABA	F(1, 25) = 1.154	-7.2008 [-21.0070, 6.6053]	-0.083	0.044 [0.000, 0.271]	0.293		0.9799
ACC	Oscillations	Gamma Center Frequency [SpecParam; 30-70Hz]	GABA	Diagnostic Group	F(1, 25) = 0.613	8.1898 [-13.3516, 29.7312]	-0.083	0.024 [0.000, 0.232]	0.441		0.882
ACC	Oscillations	Gamma Center Frequency [SpecParam; 30-70Hz]	GABA	Age	F(1, 25) = 0.166	0.0808 [-0.3277, 0.4892]	-0.083	0.007 [0.000, 0.176]	0.6873		0.7515
ACC	Oscillations	Gamma Center Frequency [SpecParam; 30-70Hz]	GABA	Sex	F(1, 25) = 0.025	-0.4124 [-5.8142, 4.9895]	-0.083	0.001 [0.000, 0.114]	0.8763		0.8836
ACC	Oscillations	Gamma Center Frequency [SpecParam; 30-70Hz]	GABA	GABA:Diagnostic Group	F(1, 25) = 0.302	-3.8828 [-18.4446, 10.6790]	-0.083	0.012 [0.000, 0.199]	0.5878		0.9532
ACC	Oscillations	Gamma Center Frequency [SpecParam; 30-70Hz]	Glx	Glx	F(1, 44) = 0.207	-0.3161 [-1.7150, 1.0828]	-0.027	0.005 [0.000, 0.114]	0.6511		0.8794
ACC	Oscillations	Gamma Center Frequency [SpecParam; 30-70Hz]	Glx	Diagnostic Group	F(1, 44) = 0.310	-3.6838 [-17.0201, 9.6525]	-0.027	0.007 [0.000, 0.124]	0.5806		0.9641
ACC	Oscillations	Gamma Center Frequency [SpecParam; 30-70Hz]	Glx	Age	F(1, 44) = 0.788	-0.1303 [-0.4262, 0.1656]	-0.027	0.018 [0.000, 0.156]	0.3796		0.5176
ACC	Oscillations	Gamma Center Frequency [SpecParam; 30-70Hz]	Glx	Sex	F(1, 44) = 0.651	-1.5252 [-5.3334, 2.2830]	-0.027	0.015 [0.000, 0.148]	0.4239		0.6705
ACC	Oscillations	Gamma Center Frequency [SpecParam; 30-70Hz]	Glx	Glx:Diagnostic Group	F(1, 44) = 0.660	0.5722 [-0.8477, 1.9920]	-0.027	0.015 [0.000, 0.149]	0.4211		0.9276
ACC	Oscillations	Gamma Center Frequency [SpecParam; 30-70Hz]	Glx/GABA Ratio	Glx/GABA Ratio	F(1, 24) = 0.013	-0.1394 [-2.6897, 2.4108]	0.005	0.001 [0.000, 0.096]	0.9111		0.9111
ACC	Oscillations	Gamma Center Frequency [SpecParam; 30-70Hz]	Glx/GABA Ratio	Diagnostic Group	F(1, 24) = 1.758	-11.3211 [-28.9446, 6.3025]	0.005	0.068 [0.000, 0.313]	0.1974		0.8685
ACC	Oscillations	Gamma Center Frequency [SpecParam; 30-70Hz]	Glx/GABA Ratio	Age	F(1, 24) = 0.619	0.1485 [-0.2410, 0.5379]	0.005	0.025 [0.000, 0.239]	0.4391		0.5432
ACC	Oscillations	Gamma Center Frequency [SpecParam; 30-70Hz]	Glx/GABA Ratio	Sex	F(1, 24) = 0.022	0.3604 [-4.6664, 5.3872]	0.005	0.001 [0.000, 0.114]	0.8836		0.8836
ACC	Oscillations	Gamma Center Frequency [SpecParam; 30-70Hz]	Glx/GABA Ratio	Glx/GABA Ratio:Diagnostic Group	F(1, 24) = 3.199	2.3609 [-0.3633, 5.0852]	0.005	0.118 [0.000, 0.375]	0.0863	†	0.6942
ACC	Oscillations	Gamma Power [PSD-log; 30-70Hz]	GABA	GABA	F(1, 50) = 0.676	-0.1918 [-0.6603, 0.2766]	0.199	0.013 [0.000, 0.134]	0.4147		0.9799
ACC	Oscillations	Gamma Power [PSD-log; 30-70Hz]	GABA	Diagnostic Group	F(1, 50) = 3.013	0.6133 [-0.0964, 1.3231]	0.199	0.057 [0.000, 0.217]	0.0888	†	0.8685
ACC	Oscillations	Gamma Power [PSD-log; 30-70Hz]	GABA	Age	F(1, 50) = 1.577	0.0089 [-0.0054, 0.0232]	0.199	0.031 [0.000, 0.172]	0.215		0.4881
ACC	Oscillations	Gamma Power [PSD-log; 30-70Hz]	GABA	Sex	F(1, 50) = 2.887	0.1537 [-0.0280, 0.3353]	0.199	0.055 [0.000, 0.213]	0.0955	†	0.2388
ACC	Oscillations	Gamma Power [PSD-log; 30-70Hz]	GABA	GABA:Diagnostic Group	F(1, 50) = 1.200	-0.2611 [-0.7400, 0.2178]	0.199	0.023 [0.000, 0.158]	0.2787		0.9532
ACC	Oscillations	Gamma Power [PSD-log; 30-70Hz]	Glx	Glx	F(1, 89) = 0.819	0.0243 [-0.0291, 0.0778]	0.114	0.009 [0.000, 0.084]	0.368		0.736
ACC	Oscillations	Gamma Power [PSD-log; 30-70Hz]	Glx	Diagnostic Group	F(1, 89) = 1.291	0.2749 [-0.2059, 0.7557]	0.114	0.014 [0.000, 0.097]	0.2589		0.8685
ACC	Oscillations	Gamma Power [PSD-log; 30-70Hz]	Glx	Age	F(1, 89) = 0.037	0.0010 [-0.0095, 0.0115]	0.114	0.000 [0.000, 0.040]	0.8473		0.8473
ACC	Oscillations	Gamma Power [PSD-log; 30-70Hz]	Glx	Sex	F(1, 89) = 3.688	0.1361 [-0.0047, 0.2770]	0.114	0.040 [0.000, 0.146]	0.058	†	0.2133
ACC	Oscillations	Gamma Power [PSD-log; 30-70Hz]	Glx	Glx:Diagnostic Group	F(1, 89) = 0.164	-0.0111 [-0.0657, 0.0435]	0.114	0.002 [0.000, 0.057]	0.6866		0.9276
ACC	Oscillations	Gamma Power [PSD-log; 30-70Hz]	Glx/GABA Ratio	Glx/GABA Ratio	F(1, 49) = 0.033	0.0082 [-0.0834, 0.0999]	0.154	0.001 [0.000, 0.067]	0.8575		0.9111
ACC	Oscillations	Gamma Power [PSD-log; 30-70Hz]	Glx/GABA Ratio	Diagnostic Group	F(1, 49) = 0.931	0.2914 [-0.3155, 0.8983]	0.154	0.019 [0.000, 0.149]	0.3393		0.8704
ACC	Oscillations	Gamma Power [PSD-log; 30-70Hz]	Glx/GABA Ratio	Age	F(1, 49) = 1.213	0.0080 [-0.0066, 0.0226]	0.154	0.024 [0.000, 0.161]	0.2762		0.5141
ACC	Oscillations	Gamma Power [PSD-log; 30-70Hz]	Glx/GABA Ratio	Sex	F(1, 49) = 3.278	0.1632 [-0.0179, 0.3444]	0.154	0.063 [0.000, 0.227]	0.0763	†	0.2133
ACC	Oscillations	Gamma Power [PSD-log; 30-70Hz]	Glx/GABA Ratio	Glx/GABA Ratio:Diagnostic Group	F(1, 49) = 0.038	-0.0091 [-0.1027, 0.0846]	0.154	0.001 [0.000, 0.070]	0.8467		0.9673
ACC	Oscillations	Gamma Power [SpecParam; 30-70Hz]	GABA	GABA	F(1, 25) = 0.013	0.0046 [-0.0771, 0.0864]	-0.123	0.001 [0.000, 0.095]	0.9083		0.9799
ACC	Oscillations	Gamma Power [SpecParam; 30-70Hz]	GABA	Diagnostic Group	F(1, 25) = 0.106	-0.0202 [-0.1478, 0.1073]	-0.123	0.004 [0.000, 0.161]	0.7469		0.9641
ACC	Oscillations	Gamma Power [SpecParam; 30-70Hz]	GABA	Age	F(1, 25) = 0.150	0.0005 [-0.0020, 0.0029]	-0.123	0.006 [0.000, 0.173]	0.7014		0.7515
ACC	Oscillations	Gamma Power [SpecParam; 30-70Hz]	GABA	Sex	F(1, 25) = 0.491	-0.0109 [-0.0429, 0.0211]	-0.123	0.019 [0.000, 0.220]	0.4898		0.6705
ACC	Oscillations	Gamma Power [SpecParam; 30-70Hz]	GABA	GABA:Diagnostic Group	F(1, 25) = 0.033	0.0076 [-0.0786, 0.0938]	-0.123	0.001 [0.000, 0.123]	0.8579		0.9532
ACC	Oscillations	Gamma Power [SpecParam; 30-70Hz]	Glx	Glx	F(1, 44) = 0.147	0.0015 [-0.0065, 0.0096]	-0.005	0.003 [0.000, 0.106]	0.7035		0.8794
ACC	Oscillations	Gamma Power [SpecParam; 30-70Hz]	Glx	Diagnostic Group	F(1, 44) = 0.029	-0.0065 [-0.0832, 0.0702]	-0.005	0.001 [0.000, 0.072]	0.8653		0.9984
ACC	Oscillations	Gamma Power [SpecParam; 30-70Hz]	Glx	Age	F(1, 44) = 1.981	0.0012 [-0.0005, 0.0029]	-0.005	0.043 [0.000, 0.206]	0.1663		0.429
ACC	Oscillations	Gamma Power [SpecParam; 30-70Hz]	Glx	Sex	F(1, 44) = 0.286	-0.0058 [-0.0277, 0.0161]	-0.005	0.006 [0.000, 0.122]	0.5955		0.7438
ACC	Oscillations	Gamma Power [SpecParam; 30-70Hz]	Glx	Glx:Diagnostic Group	F(1, 44) = 0.008	-0.0004 [-0.0085, 0.0078]	-0.005	0.000 [0.000, 0.046]	0.9276		0.9276
ACC	Oscillations	Gamma Power [SpecParam; 30-70Hz]	Glx/GABA Ratio	Glx/GABA Ratio	F(1, 24) = 1.347	0.0085 [-0.0066, 0.0235]	-0.039	0.053 [0.000, 0.291]	0.2573		0.9111
ACC	Oscillations	Gamma Power [SpecParam; 30-70Hz]	Glx/GABA Ratio	Diagnostic Group	F(1, 24) = 0.715	0.0427 [-0.0615, 0.1468]	-0.039	0.029 [0.000, 0.247]	0.4062		0.8704
ACC	Oscillations	Gamma Power [SpecParam; 30-70Hz]	Glx/GABA Ratio	Age	F(1, 24) = 0.052	0.0003 [-0.0020, 0.0026]	-0.039	0.002 [0.000, 0.143]	0.8207		0.8473
ACC	Oscillations	Gamma Power [SpecParam; 30-70Hz]	Glx/GABA Ratio	Sex	F(1, 24) = 0.728	-0.0123 [-0.0420, 0.0174]	-0.039	0.029 [0.000, 0.248]	0.4021		0.6705
ACC	Oscillations	Gamma Power [SpecParam; 30-70Hz]	Glx/GABA Ratio	Glx/GABA Ratio:Diagnostic Group	F(1, 24) = 1.149	-0.0084 [-0.0245, 0.0077]	-0.039	0.046 [0.000, 0.278]	0.2944		0.6942
ACC	Aperiodic exponents	Aperiodic Exponent [1–70 Hz]	GABA	GABA	F(1, 50) = 1.027	0.0988 [-0.0970, 0.2945]	0.19	0.020 [0.000, 0.151]	0.3157		0.3788
ACC	Aperiodic exponents	Aperiodic Exponent [1–70 Hz]	GABA	Diagnostic Group	F(1, 50) = 3.168	-0.2628 [-0.5594, 0.0338]	0.19	0.060 [0.000, 0.221]	0.0812	†	0.5301
ACC	Aperiodic exponents	Aperiodic Exponent [1–70 Hz]	GABA	Age	F(1, 50) = 4.991	-0.0066 [-0.0126, -0.0007]	0.19	0.091 [0.000, 0.264]	0.03	*	0.1556
ACC	Aperiodic exponents	Aperiodic Exponent [1–70 Hz]	GABA	Sex	F(1, 50) = 0.152	-0.0147 [-0.0907, 0.0612]	0.19	0.003 [0.000, 0.095]	0.6981		0.8868
ACC	Aperiodic exponents	Aperiodic Exponent [1–70 Hz]	GABA	GABA:Diagnostic Group	F(1, 50) = 0.977	0.0985 [-0.1016, 0.2986]	0.19	0.019 [0.000, 0.148]	0.3276		0.9643
ACC	Aperiodic exponents	Aperiodic Exponent [1–70 Hz]	Glx	Glx	F(1, 89) = 0.552	-0.0089 [-0.0327, 0.0149]	0.122	0.006 [0.000, 0.076]	0.4592		0.7482
ACC	Aperiodic exponents	Aperiodic Exponent [1–70 Hz]	Glx	Diagnostic Group	F(1, 89) = 1.426	-0.1288 [-0.3431, 0.0855]	0.122	0.016 [0.000, 0.101]	0.2356		0.5301
ACC	Aperiodic exponents	Aperiodic Exponent [1–70 Hz]	Glx	Age	F(1, 89) = 3.275	-0.0043 [-0.0089, 0.0004]	0.122	0.035 [0.000, 0.138]	0.0737	†	0.1556
ACC	Aperiodic exponents	Aperiodic Exponent [1–70 Hz]	Glx	Sex	F(1, 89) = 0.112	-0.0106 [-0.0733, 0.0522]	0.122	0.001 [0.000, 0.052]	0.739		0.8868
ACC	Aperiodic exponents	Aperiodic Exponent [1–70 Hz]	Glx	Glx:Diagnostic Group	F(1, 89) = 0.021	0.0018 [-0.0226, 0.0261]	0.122	0.000 [0.000, 0.033]	0.8851		0.8851
ACC	Aperiodic exponents	Aperiodic Exponent [1–70 Hz]	Glx/GABA Ratio	Glx/GABA Ratio	F(1, 49) = 0.006	-0.0015 [-0.0397, 0.0367]	0.14	0.000 [0.000, 0.036]	0.9378		0.9378
ACC	Aperiodic exponents	Aperiodic Exponent [1–70 Hz]	Glx/GABA Ratio	Diagnostic Group	F(1, 49) = 0.609	-0.0982 [-0.3512, 0.1548]	0.14	0.012 [0.000, 0.133]	0.4391		0.7645
ACC	Aperiodic exponents	Aperiodic Exponent [1–70 Hz]	Glx/GABA Ratio	Age	F(1, 49) = 4.649	-0.0065 [-0.0126, -0.0004]	0.14	0.087 [0.000, 0.260]	0.036	*	0.1556
ACC	Aperiodic exponents	Aperiodic Exponent [1–70 Hz]	Glx/GABA Ratio	Sex	F(1, 49) = 0.218	-0.0175 [-0.0931, 0.0580]	0.14	0.004 [0.000, 0.104]	0.6428		0.8868
ACC	Aperiodic exponents	Aperiodic Exponent [1–70 Hz]	Glx/GABA Ratio	Glx/GABA Ratio:Diagnostic Group	F(1, 49) = 0.030	-0.0034 [-0.0424, 0.0357]	0.14	0.001 [0.000, 0.066]	0.8625		0.9248
ACC	Aperiodic exponents	Aperiodic Exponent [30–48 Hz]	GABA	GABA	F(1, 50) = 1.458	0.3368 [-0.2235, 0.8971]	0.117	0.028 [0.000, 0.168]	0.2329		0.3494
ACC	Aperiodic exponents	Aperiodic Exponent [30–48 Hz]	GABA	Diagnostic Group	F(1, 50) = 3.310	-0.7689 [-1.6177, 0.0800]	0.117	0.062 [0.000, 0.224]	0.0749	†	0.5301
ACC	Aperiodic exponents	Aperiodic Exponent [30–48 Hz]	GABA	Age	F(1, 50) = 2.490	-0.0134 [-0.0305, 0.0037]	0.117	0.047 [0.000, 0.202]	0.1209		0.1978
ACC	Aperiodic exponents	Aperiodic Exponent [30–48 Hz]	GABA	Sex	F(1, 50) = 0.632	0.0860 [-0.1312, 0.3033]	0.117	0.012 [0.000, 0.132]	0.4302		0.8868
ACC	Aperiodic exponents	Aperiodic Exponent [30–48 Hz]	GABA	GABA:Diagnostic Group	F(1, 50) = 1.220	0.3149 [-0.2578, 0.8877]	0.117	0.024 [0.000, 0.159]	0.2747		0.9643
ACC	Aperiodic exponents	Aperiodic Exponent [30–48 Hz]	Glx	Glx	F(1, 89) = 0.004	-0.0018 [-0.0630, 0.0594]	0.073	0.000 [0.000, 0.000]	0.9529		0.9529
ACC	Aperiodic exponents	Aperiodic Exponent [30–48 Hz]	Glx	Diagnostic Group	F(1, 89) = 0.111	-0.0922 [-0.6429, 0.4585]	0.073	0.001 [0.000, 0.052]	0.7402		0.7645
ACC	Aperiodic exponents	Aperiodic Exponent [30–48 Hz]	Glx	Age	F(1, 89) = 0.216	-0.0028 [-0.0148, 0.0092]	0.073	0.002 [0.000, 0.060]	0.6435		0.7239
ACC	Aperiodic exponents	Aperiodic Exponent [30–48 Hz]	Glx	Sex	F(1, 89) = 0.506	0.0577 [-0.1036, 0.2191]	0.073	0.006 [0.000, 0.074]	0.4789		0.8868
ACC	Aperiodic exponents	Aperiodic Exponent [30–48 Hz]	Glx	Glx:Diagnostic Group	F(1, 89) = 0.464	-0.0214 [-0.0840, 0.0411]	0.073	0.005 [0.000, 0.072]	0.4976		0.7345
ACC	Aperiodic exponents	Aperiodic Exponent [30–48 Hz]	Glx/GABA Ratio	Glx/GABA Ratio	F(1, 49) = 0.053	0.0124 [-0.0961, 0.1209]	0.107	0.001 [0.000, 0.076]	0.8195		0.9378
ACC	Aperiodic exponents	Aperiodic Exponent [30–48 Hz]	Glx/GABA Ratio	Diagnostic Group	F(1, 49) = 0.165	0.1450 [-0.5732, 0.8632]	0.107	0.003 [0.000, 0.098]	0.6867		0.7645
ACC	Aperiodic exponents	Aperiodic Exponent [30–48 Hz]	Glx/GABA Ratio	Age	F(1, 49) = 3.267	-0.0155 [-0.0328, 0.0017]	0.107	0.063 [0.000, 0.227]	0.0768	†	0.1556
ACC	Aperiodic exponents	Aperiodic Exponent [30–48 Hz]	Glx/GABA Ratio	Sex	F(1, 49) = 0.273	0.0557 [-0.1587, 0.2702]	0.107	0.006 [0.000, 0.110]	0.6038		0.8868
ACC	Aperiodic exponents	Aperiodic Exponent [30–48 Hz]	Glx/GABA Ratio	Glx/GABA Ratio:Diagnostic Group	F(1, 49) = 1.946	-0.0770 [-0.1878, 0.0339]	0.107	0.038 [0.000, 0.188]	0.1694		0.9248
ACC	Aperiodic exponents	Aperiodic Exponent [3–40 Hz]	GABA	GABA	F(1, 50) = 0.683	0.1078 [-0.1541, 0.3696]	0.125	0.013 [0.000, 0.134]	0.4124		0.4124
ACC	Aperiodic exponents	Aperiodic Exponent [3–40 Hz]	GABA	Diagnostic Group	F(1, 50) = 1.567	-0.2472 [-0.6440, 0.1495]	0.125	0.030 [0.000, 0.172]	0.2165		0.5301
ACC	Aperiodic exponents	Aperiodic Exponent [3–40 Hz]	GABA	Age	F(1, 50) = 3.532	-0.0075 [-0.0155, 0.0005]	0.125	0.066 [0.000, 0.230]	0.066	†	0.1556
ACC	Aperiodic exponents	Aperiodic Exponent [3–40 Hz]	GABA	Sex	F(1, 50) = 0.177	-0.0213 [-0.1228, 0.0803]	0.125	0.004 [0.000, 0.098]	0.6758		0.8868
ACC	Aperiodic exponents	Aperiodic Exponent [3–40 Hz]	GABA	GABA:Diagnostic Group	F(1, 50) = 0.311	0.0743 [-0.1933, 0.3420]	0.125	0.006 [0.000, 0.111]	0.5794		0.9643
ACC	Aperiodic exponents	Aperiodic Exponent [3–40 Hz]	Glx	Glx	F(1, 89) = 0.710	-0.0128 [-0.0431, 0.0174]	0.119	0.008 [0.000, 0.081]	0.4017		0.7482
ACC	Aperiodic exponents	Aperiodic Exponent [3–40 Hz]	Glx	Diagnostic Group	F(1, 89) = 2.109	-0.1989 [-0.4710, 0.0732]	0.119	0.023 [0.000, 0.116]	0.15		0.5301
ACC	Aperiodic exponents	Aperiodic Exponent [3–40 Hz]	Glx	Age	F(1, 89) = 4.172	-0.0061 [-0.0120, -0.0002]	0.119	0.045 [0.000, 0.154]	0.0441	*	0.1556
ACC	Aperiodic exponents	Aperiodic Exponent [3–40 Hz]	Glx	Sex	F(1, 89) = 0.333	-0.0232 [-0.1029, 0.0566]	0.119	0.004 [0.000, 0.067]	0.5654		0.8868
ACC	Aperiodic exponents	Aperiodic Exponent [3–40 Hz]	Glx	Glx:Diagnostic Group	F(1, 89) = 0.259	0.0079 [-0.0230, 0.0388]	0.119	0.003 [0.000, 0.063]	0.6121		0.7345
ACC	Aperiodic exponents	Aperiodic Exponent [3–40 Hz]	Glx/GABA Ratio	Glx/GABA Ratio	F(1, 49) = 0.029	-0.0043 [-0.0547, 0.0462]	0.09	0.001 [0.000, 0.065]	0.8659		0.9378
ACC	Aperiodic exponents	Aperiodic Exponent [3–40 Hz]	Glx/GABA Ratio	Diagnostic Group	F(1, 49) = 1.035	-0.1692 [-0.5034, 0.1651]	0.09	0.021 [0.000, 0.154]	0.3141		0.6282
ACC	Aperiodic exponents	Aperiodic Exponent [3–40 Hz]	Glx/GABA Ratio	Age	F(1, 49) = 3.245	-0.0072 [-0.0152, 0.0008]	0.09	0.062 [0.000, 0.226]	0.0778	†	0.1556
ACC	Aperiodic exponents	Aperiodic Exponent [3–40 Hz]	Glx/GABA Ratio	Sex	F(1, 49) = 0.143	-0.0188 [-0.1186, 0.0810]	0.09	0.003 [0.000, 0.095]	0.707		0.8868
ACC	Aperiodic exponents	Aperiodic Exponent [3–40 Hz]	Glx/GABA Ratio	Glx/GABA Ratio:Diagnostic Group	F(1, 49) = 0.044	0.0054 [-0.0462, 0.0570]	0.09	0.001 [0.000, 0.073]	0.8346		0.9248
ACC	DFA-based fEI	Functional E/I Index (fEI) [6-13Hz]	GABA	GABA	F(1, 50) = 0.006	0.0075 [-0.1789, 0.1938]	-0.009	0.000 [0.000, 0.036]	0.9359		0.9359
ACC	DFA-based fEI	Functional E/I Index (fEI) [6-13Hz]	GABA	Diagnostic Group	F(1, 50) = 0.090	0.0423 [-0.2401, 0.3246]	-0.009	0.002 [0.000, 0.085]	0.7649		0.9444
ACC	DFA-based fEI	Functional E/I Index (fEI) [6-13Hz]	GABA	Age	F(1, 50) = 0.717	0.0024 [-0.0033, 0.0081]	-0.009	0.014 [0.000, 0.136]	0.401		0.5653
ACC	DFA-based fEI	Functional E/I Index (fEI) [6-13Hz]	GABA	Sex	F(1, 50) = 2.501	-0.0569 [-0.1292, 0.0154]	-0.009	0.048 [0.000, 0.202]	0.1201		0.2682
ACC	DFA-based fEI	Functional E/I Index (fEI) [6-13Hz]	GABA	GABA:Diagnostic Group	F(1, 50) = 0.210	-0.0434 [-0.2339, 0.1471]	-0.009	0.004 [0.000, 0.102]	0.649		0.649
ACC	DFA-based fEI	Functional E/I Index (fEI) [6-13Hz]	Glx	Glx	F(1, 89) = 1.184	-0.0102 [-0.0289, 0.0085]	0.088	0.013 [0.000, 0.095]	0.2795		0.4712
ACC	DFA-based fEI	Functional E/I Index (fEI) [6-13Hz]	Glx	Diagnostic Group	F(1, 89) = 0.123	-0.0297 [-0.1978, 0.1384]	0.088	0.001 [0.000, 0.053]	0.7266		0.9444
ACC	DFA-based fEI	Functional E/I Index (fEI) [6-13Hz]	Glx	Age	F(1, 89) = 0.241	-0.0009 [-0.0046, 0.0028]	0.088	0.003 [0.000, 0.062]	0.6249		0.6249
ACC	DFA-based fEI	Functional E/I Index (fEI) [6-13Hz]	Glx	Sex	F(1, 89) = 6.203	-0.0617 [-0.1110, -0.0125]	0.088	0.065 [0.002, 0.184]	0.0146	*	0.0876	†
ACC	DFA-based fEI	Functional E/I Index (fEI) [6-13Hz]	Glx	Glx:Diagnostic Group	F(1, 89) = 0.006	-0.0008 [-0.0199, 0.0183]	0.088	0.000 [0.000, 0.020]	0.9376		0.9376
ACC	DFA-based fEI	Functional E/I Index (fEI) [6-13Hz]	Glx/GABA Ratio	Glx/GABA Ratio	F(1, 49) = 0.012	-0.0020 [-0.0379, 0.0339]	-0.012	0.000 [0.000, 0.049]	0.9123		0.9147
ACC	DFA-based fEI	Functional E/I Index (fEI) [6-13Hz]	Glx/GABA Ratio	Diagnostic Group	F(1, 49) = 0.008	-0.0109 [-0.2488, 0.2270]	-0.012	0.000 [0.000, 0.042]	0.9273		0.9444
ACC	DFA-based fEI	Functional E/I Index (fEI) [6-13Hz]	Glx/GABA Ratio	Age	F(1, 49) = 0.527	0.0021 [-0.0037, 0.0078]	-0.012	0.011 [0.000, 0.128]	0.4711		0.5653
ACC	DFA-based fEI	Functional E/I Index (fEI) [6-13Hz]	Glx/GABA Ratio	Sex	F(1, 49) = 2.321	-0.0538 [-0.1249, 0.0172]	-0.012	0.045 [0.000, 0.200]	0.1341		0.2682
ACC	DFA-based fEI	Functional E/I Index (fEI) [6-13Hz]	Glx/GABA Ratio	Glx/GABA Ratio:Diagnostic Group	F(1, 49) = 0.009	-0.0017 [-0.0385, 0.0350]	-0.012	0.000 [0.000, 0.043]	0.9248		0.9248
ACC	Multiscale Entropy	Alpha MSE [8–12.9 Hz]	GABA	GABA	F(1, 50) = 0.539	0.0419 [-0.0726, 0.1563]	0.072	0.011 [0.000, 0.126]	0.4661		0.5978
ACC	Multiscale Entropy	Alpha MSE [8–12.9 Hz]	GABA	Diagnostic Group	F(1, 50) = 1.661	-0.1113 [-0.2847, 0.0621]	0.072	0.032 [0.000, 0.175]	0.2034		0.678
ACC	Multiscale Entropy	Alpha MSE [8–12.9 Hz]	GABA	Age	F(1, 50) = 7.305	-0.0047 [-0.0082, -0.0012]	0.072	0.127 [0.008, 0.308]	0.0094	**	0.0217	*
ACC	Multiscale Entropy	Alpha MSE [8–12.9 Hz]	GABA	Sex	F(1, 50) = 0.321	0.0125 [-0.0319, 0.0569]	0.072	0.006 [0.000, 0.112]	0.5736		0.9976
ACC	Multiscale Entropy	Alpha MSE [8–12.9 Hz]	GABA	GABA:Diagnostic Group	F(1, 50) = 1.472	0.0707 [-0.0463, 0.1877]	0.072	0.029 [0.000, 0.168]	0.2307		0.6652
ACC	Multiscale Entropy	Alpha MSE [8–12.9 Hz]	Glx	Glx	F(1, 89) = 1.522	0.0072 [-0.0044, 0.0189]	0.036	0.017 [0.000, 0.103]	0.2206		0.5778
ACC	Multiscale Entropy	Alpha MSE [8–12.9 Hz]	Glx	Diagnostic Group	F(1, 89) = 0.305	-0.0292 [-0.1343, 0.0758]	0.036	0.003 [0.000, 0.065]	0.582		0.9702
ACC	Multiscale Entropy	Alpha MSE [8–12.9 Hz]	Glx	Age	F(1, 89) = 4.564	-0.0025 [-0.0047, -0.0002]	0.036	0.049 [0.000, 0.160]	0.0354	*	0.0531	†
ACC	Multiscale Entropy	Alpha MSE [8–12.9 Hz]	Glx	Sex	F(1, 89) = 0.122	0.0054 [-0.0254, 0.0362]	0.036	0.001 [0.000, 0.053]	0.7282		0.9976
ACC	Multiscale Entropy	Alpha MSE [8–12.9 Hz]	Glx	Glx:Diagnostic Group	F(1, 89) = 0.360	0.0036 [-0.0083, 0.0155]	0.036	0.004 [0.000, 0.068]	0.5498		0.9995
ACC	Multiscale Entropy	Alpha MSE [8–12.9 Hz]	Glx/GABA Ratio	Glx/GABA Ratio	F(1, 49) = 0.000	-0.0001 [-0.0225, 0.0223]	0.033	0.000 [0.000, 0.000]	0.99		0.99
ACC	Multiscale Entropy	Alpha MSE [8–12.9 Hz]	Glx/GABA Ratio	Diagnostic Group	F(1, 49) = 0.033	0.0133 [-0.1350, 0.1616]	0.033	0.001 [0.000, 0.067]	0.8577		0.986
ACC	Multiscale Entropy	Alpha MSE [8–12.9 Hz]	Glx/GABA Ratio	Age	F(1, 49) = 6.637	-0.0046 [-0.0081, -0.0010]	0.033	0.119 [0.005, 0.301]	0.0131	*	0.0281	*
ACC	Multiscale Entropy	Alpha MSE [8–12.9 Hz]	Glx/GABA Ratio	Sex	F(1, 49) = 0.142	0.0083 [-0.0360, 0.0526]	0.033	0.003 [0.000, 0.095]	0.7074		0.9976
ACC	Multiscale Entropy	Alpha MSE [8–12.9 Hz]	Glx/GABA Ratio	Glx/GABA Ratio:Diagnostic Group	F(1, 49) = 0.101	-0.0036 [-0.0265, 0.0193]	0.033	0.002 [0.000, 0.088]	0.7524		0.836
ACC	Multiscale Entropy	Beta MSE [12.9–28.4 Hz]	GABA	GABA	F(1, 50) = 0.118	0.0108 [-0.0523, 0.0739]	0.09	0.002 [0.000, 0.090]	0.7325		0.7325
ACC	Multiscale Entropy	Beta MSE [12.9–28.4 Hz]	GABA	Diagnostic Group	F(1, 50) = 0.666	-0.0388 [-0.1344, 0.0567]	0.09	0.013 [0.000, 0.134]	0.4182		0.8364
ACC	Multiscale Entropy	Beta MSE [12.9–28.4 Hz]	GABA	Age	F(1, 50) = 4.829	-0.0021 [-0.0040, -0.0002]	0.09	0.088 [0.000, 0.260]	0.0326	*	0.0515	†
ACC	Multiscale Entropy	Beta MSE [12.9–28.4 Hz]	GABA	Sex	F(1, 50) = 1.455	-0.0147 [-0.0391, 0.0098]	0.09	0.028 [0.000, 0.168]	0.2334		0.9976
ACC	Multiscale Entropy	Beta MSE [12.9–28.4 Hz]	GABA	GABA:Diagnostic Group	F(1, 50) = 0.207	0.0146 [-0.0498, 0.0791]	0.09	0.004 [0.000, 0.101]	0.6507		0.863
ACC	Multiscale Entropy	Beta MSE [12.9–28.4 Hz]	Glx	Glx	F(1, 89) = 0.000	0.0000 [-0.0072, 0.0072]	0.078	0.000 [0.000, 0.000]	0.9965		0.9965
ACC	Multiscale Entropy	Beta MSE [12.9–28.4 Hz]	Glx	Diagnostic Group	F(1, 89) = 0.853	-0.0302 [-0.0951, 0.0347]	0.078	0.009 [0.000, 0.085]	0.3583		0.8364
ACC	Multiscale Entropy	Beta MSE [12.9–28.4 Hz]	Glx	Age	F(1, 89) = 5.396	-0.0017 [-0.0031, -0.0002]	0.078	0.057 [0.000, 0.172]	0.0225	*	0.0433	*
ACC	Multiscale Entropy	Beta MSE [12.9–28.4 Hz]	Glx	Sex	F(1, 89) = 2.987	-0.0165 [-0.0355, 0.0025]	0.078	0.032 [0.000, 0.133]	0.0874	†	0.9976
ACC	Multiscale Entropy	Beta MSE [12.9–28.4 Hz]	Glx	Glx:Diagnostic Group	F(1, 89) = 0.273	0.0019 [-0.0054, 0.0093]	0.078	0.003 [0.000, 0.064]	0.6025		0.9995
ACC	Multiscale Entropy	Beta MSE [12.9–28.4 Hz]	Glx/GABA Ratio	Glx/GABA Ratio	F(1, 49) = 0.173	0.0025 [-0.0096, 0.0146]	0.078	0.004 [0.000, 0.099]	0.6796		0.99
ACC	Multiscale Entropy	Beta MSE [12.9–28.4 Hz]	Glx/GABA Ratio	Diagnostic Group	F(1, 49) = 0.006	0.0032 [-0.0769, 0.0832]	0.078	0.000 [0.000, 0.036]	0.9373		0.986
ACC	Multiscale Entropy	Beta MSE [12.9–28.4 Hz]	Glx/GABA Ratio	Age	F(1, 49) = 4.980	-0.0021 [-0.0041, -0.0002]	0.078	0.092 [0.000, 0.267]	0.0303	*	0.0505	†
ACC	Multiscale Entropy	Beta MSE [12.9–28.4 Hz]	Glx/GABA Ratio	Sex	F(1, 49) = 1.713	-0.0156 [-0.0395, 0.0083]	0.078	0.034 [0.000, 0.180]	0.1967		0.9976
ACC	Multiscale Entropy	Beta MSE [12.9–28.4 Hz]	Glx/GABA Ratio	Glx/GABA Ratio:Diagnostic Group	F(1, 49) = 0.285	-0.0033 [-0.0156, 0.0091]	0.078	0.006 [0.000, 0.111]	0.5956		0.7445
ACC	Multiscale Entropy	Full-range MSE [2.1–64 Hz]	GABA	GABA	F(1, 50) = 0.484	0.0383 [-0.0722, 0.1488]	0.083	0.010 [0.000, 0.123]	0.4896		0.5978
ACC	Multiscale Entropy	Full-range MSE [2.1–64 Hz]	GABA	Diagnostic Group	F(1, 50) = 2.344	-0.1276 [-0.2950, 0.0398]	0.083	0.045 [0.000, 0.197]	0.1321		0.5959
ACC	Multiscale Entropy	Full-range MSE [2.1–64 Hz]	GABA	Age	F(1, 50) = 5.197	-0.0038 [-0.0072, -0.0005]	0.083	0.094 [0.000, 0.268]	0.0269	*	0.0475	*
ACC	Multiscale Entropy	Full-range MSE [2.1–64 Hz]	GABA	Sex	F(1, 50) = 0.141	0.0080 [-0.0348, 0.0509]	0.083	0.003 [0.000, 0.093]	0.709		0.9976
ACC	Multiscale Entropy	Full-range MSE [2.1–64 Hz]	GABA	GABA:Diagnostic Group	F(1, 50) = 3.070	0.0985 [-0.0144, 0.2115]	0.083	0.058 [0.000, 0.218]	0.0859	†	0.4295
ACC	Multiscale Entropy	Full-range MSE [2.1–64 Hz]	Glx	Glx	F(1, 89) = 1.464	0.0072 [-0.0046, 0.0190]	0.017	0.016 [0.000, 0.102]	0.2295		0.5778
ACC	Multiscale Entropy	Full-range MSE [2.1–64 Hz]	Glx	Diagnostic Group	F(1, 89) = 0.084	0.0155 [-0.0910, 0.1220]	0.017	0.001 [0.000, 0.048]	0.7731		0.986
ACC	Multiscale Entropy	Full-range MSE [2.1–64 Hz]	Glx	Age	F(1, 89) = 2.184	-0.0017 [-0.0040, 0.0006]	0.017	0.024 [0.000, 0.118]	0.1429		0.1786
ACC	Multiscale Entropy	Full-range MSE [2.1–64 Hz]	Glx	Sex	F(1, 89) = 0.007	0.0013 [-0.0299, 0.0325]	0.017	0.000 [0.000, 0.022]	0.9334		0.9976
ACC	Multiscale Entropy	Full-range MSE [2.1–64 Hz]	Glx	Glx:Diagnostic Group	F(1, 89) = 0.000	0.0001 [-0.0120, 0.0122]	0.017	0.000 [0.000, 0.000]	0.9861		0.9995
ACC	Multiscale Entropy	Full-range MSE [2.1–64 Hz]	Glx/GABA Ratio	Glx/GABA Ratio	F(1, 49) = 0.144	-0.0041 [-0.0258, 0.0176]	0.035	0.003 [0.000, 0.095]	0.706		0.99
ACC	Multiscale Entropy	Full-range MSE [2.1–64 Hz]	Glx/GABA Ratio	Diagnostic Group	F(1, 49) = 0.802	0.0640 [-0.0796, 0.2076]	0.035	0.016 [0.000, 0.143]	0.3749		0.8364
ACC	Multiscale Entropy	Full-range MSE [2.1–64 Hz]	Glx/GABA Ratio	Age	F(1, 49) = 4.470	-0.0036 [-0.0071, -0.0002]	0.035	0.084 [0.000, 0.256]	0.0396	*	0.054	†
ACC	Multiscale Entropy	Full-range MSE [2.1–64 Hz]	Glx/GABA Ratio	Sex	F(1, 49) = 0.002	0.0008 [-0.0420, 0.0437]	0.035	0.000 [0.000, 0.000]	0.9686		0.9976
ACC	Multiscale Entropy	Full-range MSE [2.1–64 Hz]	Glx/GABA Ratio	Glx/GABA Ratio:Diagnostic Group	F(1, 49) = 0.503	-0.0078 [-0.0300, 0.0143]	0.035	0.010 [0.000, 0.127]	0.4814		0.7445
ACC	Multiscale Entropy	Gamma MSE [32–64 Hz]	GABA	GABA	F(1, 50) = 1.981	0.0390 [-0.0167, 0.0947]	-0.01	0.038 [0.000, 0.186]	0.1654		0.5978
ACC	Multiscale Entropy	Gamma MSE [32–64 Hz]	GABA	Diagnostic Group	F(1, 50) = 0.736	-0.0360 [-0.1203, 0.0483]	-0.01	0.015 [0.000, 0.137]	0.395		0.8364
ACC	Multiscale Entropy	Gamma MSE [32–64 Hz]	GABA	Age	F(1, 50) = 0.388	0.0005 [-0.0012, 0.0022]	-0.01	0.008 [0.000, 0.117]	0.536		0.5545
ACC	Multiscale Entropy	Gamma MSE [32–64 Hz]	GABA	Sex	F(1, 50) = 0.075	0.0029 [-0.0186, 0.0245]	-0.01	0.001 [0.000, 0.081]	0.7859		0.9976
ACC	Multiscale Entropy	Gamma MSE [32–64 Hz]	GABA	GABA:Diagnostic Group	F(1, 50) = 1.265	0.0319 [-0.0250, 0.0888]	-0.01	0.025 [0.000, 0.160]	0.2661		0.6652
ACC	Multiscale Entropy	Gamma MSE [32–64 Hz]	Glx	Glx	F(1, 89) = 2.029	0.0045 [-0.0018, 0.0109]	0.062	0.022 [0.000, 0.114]	0.1578		0.5778
ACC	Multiscale Entropy	Gamma MSE [32–64 Hz]	Glx	Diagnostic Group	F(1, 89) = 0.305	0.0158 [-0.0411, 0.0727]	0.062	0.003 [0.000, 0.065]	0.5821		0.9702
ACC	Multiscale Entropy	Gamma MSE [32–64 Hz]	Glx	Age	F(1, 89) = 5.343	0.0014 [0.0002, 0.0027]	0.062	0.057 [0.000, 0.172]	0.0231	*	0.0433	*
ACC	Multiscale Entropy	Gamma MSE [32–64 Hz]	Glx	Sex	F(1, 89) = 0.100	-0.0027 [-0.0193, 0.0140]	0.062	0.001 [0.000, 0.051]	0.7523		0.9976
ACC	Multiscale Entropy	Gamma MSE [32–64 Hz]	Glx	Glx:Diagnostic Group	F(1, 89) = 0.004	0.0002 [-0.0063, 0.0067]	0.062	0.000 [0.000, 0.000]	0.9528		0.9995
ACC	Multiscale Entropy	Gamma MSE [32–64 Hz]	Glx/GABA Ratio	Glx/GABA Ratio	F(1, 49) = 0.622	0.0042 [-0.0065, 0.0149]	-0.026	0.013 [0.000, 0.133]	0.4342		0.99
ACC	Multiscale Entropy	Gamma MSE [32–64 Hz]	Glx/GABA Ratio	Diagnostic Group	F(1, 49) = 3.123	0.0621 [-0.0085, 0.1328]	-0.026	0.060 [0.000, 0.223]	0.0834	†	0.5959
ACC	Multiscale Entropy	Gamma MSE [32–64 Hz]	Glx/GABA Ratio	Age	F(1, 49) = 0.081	0.0002 [-0.0015, 0.0019]	-0.026	0.002 [0.000, 0.084]	0.7773		0.7773
ACC	Multiscale Entropy	Gamma MSE [32–64 Hz]	Glx/GABA Ratio	Sex	F(1, 49) = 0.002	-0.0005 [-0.0216, 0.0206]	-0.026	0.000 [0.000, 0.000]	0.9647		0.9976
ACC	Multiscale Entropy	Gamma MSE [32–64 Hz]	Glx/GABA Ratio	Glx/GABA Ratio:Diagnostic Group	F(1, 49) = 2.663	-0.0089 [-0.0198, 0.0020]	-0.026	0.052 [0.000, 0.211]	0.1091		0.4845
ACC	Multiscale Entropy	Low-freq MSE [2.1–8 Hz]	GABA	GABA	F(1, 50) = 0.420	0.0417 [-0.0875, 0.1708]	0.082	0.008 [0.000, 0.119]	0.5197		0.5978
ACC	Multiscale Entropy	Low-freq MSE [2.1–8 Hz]	GABA	Diagnostic Group	F(1, 50) = 2.277	-0.1470 [-0.3427, 0.0487]	0.082	0.044 [0.000, 0.195]	0.1376		0.5959
ACC	Multiscale Entropy	Low-freq MSE [2.1–8 Hz]	GABA	Age	F(1, 50) = 4.564	-0.0042 [-0.0081, -0.0003]	0.082	0.084 [0.000, 0.254]	0.0376	*	0.0537	†
ACC	Multiscale Entropy	Low-freq MSE [2.1–8 Hz]	GABA	Sex	F(1, 50) = 0.197	0.0111 [-0.0390, 0.0611]	0.082	0.004 [0.000, 0.100]	0.659		0.9976
ACC	Multiscale Entropy	Low-freq MSE [2.1–8 Hz]	GABA	GABA:Diagnostic Group	F(1, 50) = 3.193	0.1174 [-0.0146, 0.2495]	0.082	0.060 [0.000, 0.221]	0.08	†	0.4295
ACC	Multiscale Entropy	Low-freq MSE [2.1–8 Hz]	Glx	Glx	F(1, 89) = 1.454	0.0084 [-0.0054, 0.0222]	0.018	0.016 [0.000, 0.101]	0.2311		0.5778
ACC	Multiscale Entropy	Low-freq MSE [2.1–8 Hz]	Glx	Diagnostic Group	F(1, 89) = 0.194	0.0276 [-0.0969, 0.1521]	0.018	0.002 [0.000, 0.059]	0.661		0.986
ACC	Multiscale Entropy	Low-freq MSE [2.1–8 Hz]	Glx	Age	F(1, 89) = 1.744	-0.0018 [-0.0045, 0.0009]	0.018	0.019 [0.000, 0.108]	0.19		0.228
ACC	Multiscale Entropy	Low-freq MSE [2.1–8 Hz]	Glx	Sex	F(1, 89) = 0.040	0.0037 [-0.0328, 0.0401]	0.018	0.000 [0.000, 0.040]	0.8418		0.9976
ACC	Multiscale Entropy	Low-freq MSE [2.1–8 Hz]	Glx	Glx:Diagnostic Group	F(1, 89) = 0.007	-0.0006 [-0.0147, 0.0136]	0.018	0.000 [0.000, 0.021]	0.9347		0.9995
ACC	Multiscale Entropy	Low-freq MSE [2.1–8 Hz]	Glx/GABA Ratio	Glx/GABA Ratio	F(1, 49) = 0.224	-0.0060 [-0.0313, 0.0194]	0.036	0.005 [0.000, 0.105]	0.6383		0.99
ACC	Multiscale Entropy	Low-freq MSE [2.1–8 Hz]	Glx/GABA Ratio	Diagnostic Group	F(1, 49) = 0.896	0.0790 [-0.0887, 0.2467]	0.036	0.018 [0.000, 0.147]	0.3485		0.8364
ACC	Multiscale Entropy	Low-freq MSE [2.1–8 Hz]	Glx/GABA Ratio	Age	F(1, 49) = 3.839	-0.0039 [-0.0080, 0.0001]	0.036	0.073 [0.000, 0.241]	0.0558	†	0.0728	†
ACC	Multiscale Entropy	Low-freq MSE [2.1–8 Hz]	Glx/GABA Ratio	Sex	F(1, 49) = 0.010	0.0024 [-0.0476, 0.0525]	0.036	0.000 [0.000, 0.044]	0.9224		0.9976
ACC	Multiscale Entropy	Low-freq MSE [2.1–8 Hz]	Glx/GABA Ratio	Glx/GABA Ratio:Diagnostic Group	F(1, 49) = 0.480	-0.0089 [-0.0348, 0.0170]	0.036	0.010 [0.000, 0.125]	0.4918		0.7445
ACC	Microstates	Microstate A Mean Duration	GABA	GABA	F(1, 47) = 0.320	0.0013 [-0.0032, 0.0057]	0.047	0.007 [0.000, 0.118]	0.5743		0.8763
ACC	Microstates	Microstate A Mean Duration	GABA	Diagnostic Group	F(1, 47) = 0.008	-0.0003 [-0.0073, 0.0067]	0.047	0.000 [0.000, 0.042]	0.9301		0.9645
ACC	Microstates	Microstate A Mean Duration	GABA	Age	F(1, 47) = 1.143	-0.0001 [-0.0002, 0.0001]	0.047	0.024 [0.000, 0.164]	0.2906		0.6867
ACC	Microstates	Microstate A Mean Duration	GABA	Sex	F(1, 47) = 2.577	-0.0015 [-0.0033, 0.0004]	0.047	0.052 [0.000, 0.215]	0.1151		0.3434
ACC	Microstates	Microstate A Mean Duration	GABA	GABA:Diagnostic Group	F(1, 47) = 0.038	-0.0005 [-0.0051, 0.0042]	0.047	0.001 [0.000, 0.073]	0.8457		0.9667
ACC	Microstates	Microstate A Mean Duration	Glx	Glx	F(1, 83) = 1.792	-0.0003 [-0.0008, 0.0002]	0.121	0.021 [0.000, 0.116]	0.1843		0.7372
ACC	Microstates	Microstate A Mean Duration	Glx	Diagnostic Group	F(1, 83) = 2.372	-0.0033 [-0.0076, 0.0010]	0.121	0.028 [0.000, 0.129]	0.1274		0.5272
ACC	Microstates	Microstate A Mean Duration	Glx	Age	F(1, 83) = 2.212	-0.0001 [-0.0002, 0.0000]	0.121	0.026 [0.000, 0.126]	0.1407		0.6867
ACC	Microstates	Microstate A Mean Duration	Glx	Sex	F(1, 83) = 3.971	-0.0013 [-0.0025, -0.0000]	0.121	0.046 [0.000, 0.160]	0.0496	*	0.3434
ACC	Microstates	Microstate A Mean Duration	Glx	Glx:Diagnostic Group	F(1, 83) = 0.986	0.0002 [-0.0002, 0.0007]	0.121	0.012 [0.000, 0.095]	0.3237		0.6474
ACC	Microstates	Microstate A Mean Duration	Glx/GABA Ratio	Glx/GABA Ratio	F(1, 46) = 0.252	0.0002 [-0.0007, 0.0011]	0.048	0.005 [0.000, 0.114]	0.6181		0.8642
ACC	Microstates	Microstate A Mean Duration	Glx/GABA Ratio	Diagnostic Group	F(1, 46) = 0.329	-0.0017 [-0.0075, 0.0041]	0.048	0.007 [0.000, 0.121]	0.5691		0.9508
ACC	Microstates	Microstate A Mean Duration	Glx/GABA Ratio	Age	F(1, 46) = 1.256	-0.0001 [-0.0002, 0.0001]	0.048	0.027 [0.000, 0.172]	0.2682		0.6867
ACC	Microstates	Microstate A Mean Duration	Glx/GABA Ratio	Sex	F(1, 46) = 2.459	-0.0014 [-0.0031, 0.0004]	0.048	0.051 [0.000, 0.215]	0.1237		0.3434
ACC	Microstates	Microstate A Mean Duration	Glx/GABA Ratio	Glx/GABA Ratio:Diagnostic Group	F(1, 46) = 0.047	0.0001 [-0.0008, 0.0010]	0.048	0.001 [0.000, 0.078]	0.8291		0.9545
ACC	Microstates	Microstate A Mean Occurrence	GABA	GABA	F(1, 47) = 0.298	-0.2616 [-1.2254, 0.7022]	-0.011	0.006 [0.000, 0.116]	0.5877		0.8763
ACC	Microstates	Microstate A Mean Occurrence	GABA	Diagnostic Group	F(1, 47) = 0.165	0.3027 [-1.1977, 1.8031]	-0.011	0.003 [0.000, 0.102]	0.6867		0.9645
ACC	Microstates	Microstate A Mean Occurrence	GABA	Age	F(1, 47) = 0.001	-0.0005 [-0.0302, 0.0292]	-0.011	0.000 [0.000, 0.000]	0.9714		0.9755
ACC	Microstates	Microstate A Mean Occurrence	GABA	Sex	F(1, 47) = 1.470	0.2359 [-0.1556, 0.6274]	-0.011	0.030 [0.000, 0.177]	0.2315		0.442
ACC	Microstates	Microstate A Mean Occurrence	GABA	GABA:Diagnostic Group	F(1, 47) = 0.029	-0.0848 [-1.0933, 0.9238]	-0.011	0.001 [0.000, 0.067]	0.8664		0.9667
ACC	Microstates	Microstate A Mean Occurrence	Glx	Glx	F(1, 83) = 0.307	0.0346 [-0.0896, 0.1589]	0.008	0.004 [0.000, 0.070]	0.581		0.7968
ACC	Microstates	Microstate A Mean Occurrence	Glx	Diagnostic Group	F(1, 83) = 0.025	0.0891 [-1.0316, 1.2098]	0.008	0.000 [0.000, 0.038]	0.8747		0.9645
ACC	Microstates	Microstate A Mean Occurrence	Glx	Age	F(1, 83) = 3.858	0.0240 [-0.0003, 0.0484]	0.008	0.044 [0.000, 0.158]	0.0529	†	0.6867
ACC	Microstates	Microstate A Mean Occurrence	Glx	Sex	F(1, 83) = 0.031	0.0296 [-0.3025, 0.3617]	0.008	0.000 [0.000, 0.040]	0.8597		0.8915
ACC	Microstates	Microstate A Mean Occurrence	Glx	Glx:Diagnostic Group	F(1, 83) = 0.065	0.0163 [-0.1106, 0.1432]	0.008	0.001 [0.000, 0.049]	0.7989		0.8948
ACC	Microstates	Microstate A Mean Occurrence	Glx/GABA Ratio	Glx/GABA Ratio	F(1, 46) = 1.710	0.1194 [-0.0644, 0.3033]	0.014	0.036 [0.000, 0.189]	0.1975		0.8217
ACC	Microstates	Microstate A Mean Occurrence	Glx/GABA Ratio	Diagnostic Group	F(1, 46) = 0.026	0.0976 [-1.1305, 1.3257]	0.014	0.001 [0.000, 0.066]	0.8736		0.9645
ACC	Microstates	Microstate A Mean Occurrence	Glx/GABA Ratio	Age	F(1, 46) = 0.001	0.0005 [-0.0289, 0.0300]	0.014	0.000 [0.000, 0.000]	0.972		0.9755
ACC	Microstates	Microstate A Mean Occurrence	Glx/GABA Ratio	Sex	F(1, 46) = 1.551	0.2309 [-0.1423, 0.6040]	0.014	0.033 [0.000, 0.183]	0.2193		0.4386
ACC	Microstates	Microstate A Mean Occurrence	Glx/GABA Ratio	Glx/GABA Ratio:Diagnostic Group	F(1, 46) = 0.014	0.0110 [-0.1779, 0.1999]	0.014	0.000 [0.000, 0.054]	0.9072		0.9545
ACC	Microstates	Microstate B Mean Duration	GABA	GABA	F(1, 47) = 0.002	0.0001 [-0.0036, 0.0038]	0.091	0.000 [0.000, 0.000]	0.9684		0.9981
ACC	Microstates	Microstate B Mean Duration	GABA	Diagnostic Group	F(1, 47) = 0.005	-0.0002 [-0.0060, 0.0056]	0.091	0.000 [0.000, 0.000]	0.9452		0.9683
ACC	Microstates	Microstate B Mean Duration	GABA	Age	F(1, 47) = 1.436	-0.0001 [-0.0002, 0.0000]	0.091	0.030 [0.000, 0.176]	0.2368		0.6867
ACC	Microstates	Microstate B Mean Duration	GABA	Sex	F(1, 47) = 2.757	-0.0012 [-0.0027, 0.0003]	0.091	0.055 [0.000, 0.220]	0.1035		0.3434
ACC	Microstates	Microstate B Mean Duration	GABA	GABA:Diagnostic Group	F(1, 47) = 0.139	-0.0007 [-0.0046, 0.0032]	0.091	0.003 [0.000, 0.098]	0.711		0.9667
ACC	Microstates	Microstate B Mean Duration	Glx	Glx	F(1, 83) = 0.286	-0.0001 [-0.0006, 0.0003]	0.107	0.003 [0.000, 0.069]	0.5944		0.7968
ACC	Microstates	Microstate B Mean Duration	Glx	Diagnostic Group	F(1, 83) = 1.045	-0.0022 [-0.0063, 0.0020]	0.107	0.012 [0.000, 0.097]	0.3096		0.8425
ACC	Microstates	Microstate B Mean Duration	Glx	Age	F(1, 83) = 7.012	-0.0001 [-0.0002, -0.0000]	0.107	0.078 [0.005, 0.206]	0.0097	**	0.4074
ACC	Microstates	Microstate B Mean Duration	Glx	Sex	F(1, 83) = 1.746	-0.0008 [-0.0021, 0.0004]	0.107	0.021 [0.000, 0.115]	0.1901		0.3992
ACC	Microstates	Microstate B Mean Duration	Glx	Glx:Diagnostic Group	F(1, 83) = 0.161	0.0001 [-0.0004, 0.0006]	0.107	0.002 [0.000, 0.060]	0.6897		0.8816
ACC	Microstates	Microstate B Mean Duration	Glx/GABA Ratio	Glx/GABA Ratio	F(1, 46) = 0.140	0.0001 [-0.0006, 0.0008]	0.08	0.003 [0.000, 0.100]	0.7097		0.8642
ACC	Microstates	Microstate B Mean Duration	Glx/GABA Ratio	Diagnostic Group	F(1, 46) = 0.658	-0.0019 [-0.0067, 0.0028]	0.08	0.014 [0.000, 0.143]	0.4215		0.9508
ACC	Microstates	Microstate B Mean Duration	Glx/GABA Ratio	Age	F(1, 46) = 1.375	-0.0001 [-0.0002, 0.0000]	0.08	0.029 [0.000, 0.177]	0.247		0.6867
ACC	Microstates	Microstate B Mean Duration	Glx/GABA Ratio	Sex	F(1, 46) = 2.433	-0.0011 [-0.0026, 0.0003]	0.08	0.050 [0.000, 0.214]	0.1257		0.3434
ACC	Microstates	Microstate B Mean Duration	Glx/GABA Ratio	Glx/GABA Ratio:Diagnostic Group	F(1, 46) = 0.103	0.0001 [-0.0006, 0.0009]	0.08	0.002 [0.000, 0.094]	0.75		0.9545
ACC	Microstates	Microstate B Mean Occurrence	GABA	GABA	F(1, 47) = 0.399	-0.3354 [-1.4042, 0.7334]	-0.008	0.008 [0.000, 0.124]	0.5309		0.8763
ACC	Microstates	Microstate B Mean Occurrence	GABA	Diagnostic Group	F(1, 47) = 0.237	0.4024 [-1.2615, 2.0663]	-0.008	0.005 [0.000, 0.110]	0.6289		0.9645
ACC	Microstates	Microstate B Mean Occurrence	GABA	Age	F(1, 47) = 0.035	-0.0030 [-0.0360, 0.0299]	-0.008	0.001 [0.000, 0.071]	0.8531		0.9466
ACC	Microstates	Microstate B Mean Occurrence	GABA	Sex	F(1, 47) = 2.706	0.3550 [-0.0791, 0.7892]	-0.008	0.054 [0.000, 0.218]	0.1066		0.3434
ACC	Microstates	Microstate B Mean Occurrence	GABA	GABA:Diagnostic Group	F(1, 47) = 0.239	-0.2719 [-1.3904, 0.8465]	-0.008	0.005 [0.000, 0.111]	0.627		0.9667
ACC	Microstates	Microstate B Mean Occurrence	Glx	Glx	F(1, 83) = 4.665	0.1225 [0.0097, 0.2353]	0.093	0.053 [0.000, 0.171]	0.0337	*	0.3145
ACC	Microstates	Microstate B Mean Occurrence	Glx	Diagnostic Group	F(1, 83) = 0.955	0.4999 [-0.5175, 1.5173]	0.093	0.011 [0.000, 0.094]	0.3313		0.8425
ACC	Microstates	Microstate B Mean Occurrence	Glx	Age	F(1, 83) = 0.061	0.0028 [-0.0194, 0.0249]	0.093	0.001 [0.000, 0.048]	0.8048		0.9466
ACC	Microstates	Microstate B Mean Occurrence	Glx	Sex	F(1, 83) = 4.465	0.3203 [0.0188, 0.6218]	0.093	0.051 [0.000, 0.168]	0.0376	*	0.3434
ACC	Microstates	Microstate B Mean Occurrence	Glx	Glx:Diagnostic Group	F(1, 83) = 0.491	-0.0406 [-0.1559, 0.0746]	0.093	0.006 [0.000, 0.078]	0.4852		0.7548
ACC	Microstates	Microstate B Mean Occurrence	Glx/GABA Ratio	Glx/GABA Ratio	F(1, 46) = 0.013	0.0117 [-0.1970, 0.2204]	-0.023	0.000 [0.000, 0.053]	0.9103		0.9142
ACC	Microstates	Microstate B Mean Occurrence	Glx/GABA Ratio	Diagnostic Group	F(1, 46) = 0.009	0.0670 [-1.3272, 1.4612]	-0.023	0.000 [0.000, 0.047]	0.9233		0.9645
ACC	Microstates	Microstate B Mean Occurrence	Glx/GABA Ratio	Age	F(1, 46) = 0.051	-0.0037 [-0.0372, 0.0297]	-0.023	0.001 [0.000, 0.080]	0.8232		0.9466
ACC	Microstates	Microstate B Mean Occurrence	Glx/GABA Ratio	Sex	F(1, 46) = 3.149	0.3735 [-0.0502, 0.7971]	-0.023	0.064 [0.000, 0.235]	0.0826	†	0.3434
ACC	Microstates	Microstate B Mean Occurrence	Glx/GABA Ratio	Glx/GABA Ratio:Diagnostic Group	F(1, 46) = 0.005	-0.0076 [-0.2221, 0.2068]	-0.023	0.000 [0.000, 0.000]	0.9432		0.9545
ACC	Microstates	Microstate C Mean Duration	GABA	GABA	F(1, 47) = 0.007	-0.0004 [-0.0097, 0.0090]	0.005	0.000 [0.000, 0.039]	0.9358		0.9981
ACC	Microstates	Microstate C Mean Duration	GABA	Diagnostic Group	F(1, 47) = 0.028	-0.0012 [-0.0158, 0.0134]	0.005	0.001 [0.000, 0.066]	0.8688		0.9645
ACC	Microstates	Microstate C Mean Duration	GABA	Age	F(1, 47) = 0.111	0.0000 [-0.0002, 0.0003]	0.005	0.002 [0.000, 0.094]	0.741		0.929
ACC	Microstates	Microstate C Mean Duration	GABA	Sex	F(1, 47) = 1.391	-0.0022 [-0.0060, 0.0016]	0.005	0.029 [0.000, 0.174]	0.2442		0.4459
ACC	Microstates	Microstate C Mean Duration	GABA	GABA:Diagnostic Group	F(1, 47) = 0.029	-0.0008 [-0.0106, 0.0090]	0.005	0.001 [0.000, 0.067]	0.8665		0.9667
ACC	Microstates	Microstate C Mean Duration	Glx	Glx	F(1, 83) = 5.465	-0.0012 [-0.0021, -0.0002]	0.1	0.062 [0.001, 0.184]	0.0218	*	0.3052
ACC	Microstates	Microstate C Mean Duration	Glx	Diagnostic Group	F(1, 83) = 1.833	-0.0060 [-0.0149, 0.0028]	0.1	0.022 [0.000, 0.117]	0.1794		0.6279
ACC	Microstates	Microstate C Mean Duration	Glx	Age	F(1, 83) = 3.167	-0.0002 [-0.0004, 0.0000]	0.1	0.037 [0.000, 0.145]	0.0788	†	0.6867
ACC	Microstates	Microstate C Mean Duration	Glx	Sex	F(1, 83) = 0.206	-0.0006 [-0.0032, 0.0020]	0.1	0.002 [0.000, 0.064]	0.6514		0.7496
ACC	Microstates	Microstate C Mean Duration	Glx	Glx:Diagnostic Group	F(1, 83) = 0.601	0.0004 [-0.0006, 0.0014]	0.1	0.007 [0.000, 0.083]	0.4404		0.7548
ACC	Microstates	Microstate C Mean Duration	Glx/GABA Ratio	Glx/GABA Ratio	F(1, 46) = 0.703	-0.0008 [-0.0026, 0.0011]	0.02	0.015 [0.000, 0.146]	0.406		0.8642
ACC	Microstates	Microstate C Mean Duration	Glx/GABA Ratio	Diagnostic Group	F(1, 46) = 0.297	-0.0033 [-0.0153, 0.0088]	0.02	0.006 [0.000, 0.118]	0.5886		0.9508
ACC	Microstates	Microstate C Mean Duration	Glx/GABA Ratio	Age	F(1, 46) = 0.088	0.0000 [-0.0002, 0.0003]	0.02	0.002 [0.000, 0.091]	0.7675		0.9343
ACC	Microstates	Microstate C Mean Duration	Glx/GABA Ratio	Sex	F(1, 46) = 1.407	-0.0022 [-0.0058, 0.0015]	0.02	0.030 [0.000, 0.178]	0.2417		0.4459
ACC	Microstates	Microstate C Mean Duration	Glx/GABA Ratio	Glx/GABA Ratio:Diagnostic Group	F(1, 46) = 0.024	0.0001 [-0.0017, 0.0020]	0.02	0.001 [0.000, 0.065]	0.8789		0.9545
ACC	Microstates	Microstate C Mean Occurrence	GABA	GABA	F(1, 47) = 2.022	-0.7055 [-1.7038, 0.2927]	0.145	0.041 [0.000, 0.197]	0.1617		0.7101
ACC	Microstates	Microstate C Mean Occurrence	GABA	Diagnostic Group	F(1, 47) = 0.459	0.5233 [-1.0307, 2.0774]	0.145	0.010 [0.000, 0.128]	0.5014		0.9508
ACC	Microstates	Microstate C Mean Occurrence	GABA	Age	F(1, 47) = 1.784	0.0204 [-0.0103, 0.0512]	0.145	0.037 [0.000, 0.189]	0.1881		0.6867
ACC	Microstates	Microstate C Mean Occurrence	GABA	Sex	F(1, 47) = 5.476	0.4717 [0.0662, 0.8772]	0.145	0.104 [0.000, 0.286]	0.0236	*	0.3434
ACC	Microstates	Microstate C Mean Occurrence	GABA	GABA:Diagnostic Group	F(1, 47) = 0.306	-0.2872 [-1.3318, 0.7574]	0.145	0.006 [0.000, 0.117]	0.5828		0.9667
ACC	Microstates	Microstate C Mean Occurrence	Glx	Glx	F(1, 83) = 0.005	0.0043 [-0.1174, 0.1260]	0.071	0.000 [0.000, 0.000]	0.9442		0.991
ACC	Microstates	Microstate C Mean Occurrence	Glx	Diagnostic Group	F(1, 83) = 0.624	0.4361 [-0.6615, 1.5337]	0.071	0.007 [0.000, 0.083]	0.4317		0.9508
ACC	Microstates	Microstate C Mean Occurrence	Glx	Age	F(1, 83) = 0.869	0.0112 [-0.0127, 0.0350]	0.071	0.010 [0.000, 0.092]	0.3541		0.7082
ACC	Microstates	Microstate C Mean Occurrence	Glx	Sex	F(1, 83) = 4.941	0.3635 [0.0382, 0.6887]	0.071	0.056 [0.000, 0.176]	0.029	*	0.3434
ACC	Microstates	Microstate C Mean Occurrence	Glx	Glx:Diagnostic Group	F(1, 83) = 0.125	-0.0221 [-0.1464, 0.1022]	0.071	0.002 [0.000, 0.057]	0.7242		0.8816
ACC	Microstates	Microstate C Mean Occurrence	Glx/GABA Ratio	Glx/GABA Ratio	F(1, 46) = 0.051	-0.0222 [-0.2197, 0.1753]	0.109	0.001 [0.000, 0.080]	0.8222		0.9142
ACC	Microstates	Microstate C Mean Occurrence	Glx/GABA Ratio	Diagnostic Group	F(1, 46) = 0.391	0.4100 [-0.9095, 1.7294]	0.109	0.008 [0.000, 0.126]	0.5348		0.9508
ACC	Microstates	Microstate C Mean Occurrence	Glx/GABA Ratio	Age	F(1, 46) = 1.551	0.0196 [-0.0121, 0.0512]	0.109	0.033 [0.000, 0.183]	0.2193		0.6867
ACC	Microstates	Microstate C Mean Occurrence	Glx/GABA Ratio	Sex	F(1, 46) = 5.723	0.4765 [0.0756, 0.8774]	0.109	0.111 [0.001, 0.296]	0.0209	*	0.3434
ACC	Microstates	Microstate C Mean Occurrence	Glx/GABA Ratio	Glx/GABA Ratio:Diagnostic Group	F(1, 46) = 0.196	-0.0447 [-0.2476, 0.1583]	0.109	0.004 [0.000, 0.108]	0.6599		0.9545
ACC	Microstates	Microstate D Mean Duration	GABA	GABA	F(1, 47) = 0.149	-0.0008 [-0.0051, 0.0035]	-0.019	0.003 [0.000, 0.100]	0.701		0.8763
ACC	Microstates	Microstate D Mean Duration	GABA	Diagnostic Group	F(1, 47) = 0.069	0.0009 [-0.0058, 0.0076]	-0.019	0.001 [0.000, 0.084]	0.7933		0.9645
ACC	Microstates	Microstate D Mean Duration	GABA	Age	F(1, 47) = 0.099	-0.0000 [-0.0002, 0.0001]	-0.019	0.002 [0.000, 0.091]	0.7546		0.9322
ACC	Microstates	Microstate D Mean Duration	GABA	Sex	F(1, 47) = 2.671	-0.0014 [-0.0032, 0.0003]	-0.019	0.054 [0.000, 0.217]	0.1089		0.3434
ACC	Microstates	Microstate D Mean Duration	GABA	GABA:Diagnostic Group	F(1, 47) = 0.109	-0.0007 [-0.0052, 0.0038]	-0.019	0.002 [0.000, 0.093]	0.7429		0.9667
ACC	Microstates	Microstate D Mean Duration	Glx	Glx	F(1, 83) = 1.028	-0.0003 [-0.0008, 0.0003]	0.007	0.012 [0.000, 0.096]	0.3135		0.7968
ACC	Microstates	Microstate D Mean Duration	Glx	Diagnostic Group	F(1, 83) = 0.044	0.0005 [-0.0041, 0.0051]	0.007	0.001 [0.000, 0.044]	0.8341		0.9645
ACC	Microstates	Microstate D Mean Duration	Glx	Age	F(1, 83) = 0.969	-0.0000 [-0.0002, 0.0001]	0.007	0.012 [0.000, 0.095]	0.3278		0.6884
ACC	Microstates	Microstate D Mean Duration	Glx	Sex	F(1, 83) = 1.497	-0.0008 [-0.0022, 0.0005]	0.007	0.018 [0.000, 0.109]	0.2245		0.4386
ACC	Microstates	Microstate D Mean Duration	Glx	Glx:Diagnostic Group	F(1, 83) = 0.216	-0.0001 [-0.0006, 0.0004]	0.007	0.003 [0.000, 0.064]	0.6432		0.8816
ACC	Microstates	Microstate D Mean Duration	Glx/GABA Ratio	Glx/GABA Ratio	F(1, 46) = 1.538	0.0005 [-0.0003, 0.0013]	0.003	0.032 [0.000, 0.183]	0.2212		0.8217
ACC	Microstates	Microstate D Mean Duration	Glx/GABA Ratio	Diagnostic Group	F(1, 46) = 0.021	0.0004 [-0.0051, 0.0059]	0.003	0.000 [0.000, 0.063]	0.8843		0.9645
ACC	Microstates	Microstate D Mean Duration	Glx/GABA Ratio	Age	F(1, 46) = 0.120	-0.0000 [-0.0002, 0.0001]	0.003	0.003 [0.000, 0.097]	0.7308		0.929
ACC	Microstates	Microstate D Mean Duration	Glx/GABA Ratio	Sex	F(1, 46) = 2.767	-0.0014 [-0.0031, 0.0003]	0.003	0.057 [0.000, 0.224]	0.103		0.3434
ACC	Microstates	Microstate D Mean Duration	Glx/GABA Ratio	Glx/GABA Ratio:Diagnostic Group	F(1, 46) = 0.053	-0.0001 [-0.0009, 0.0007]	0.003	0.001 [0.000, 0.081]	0.8193		0.9545
ACC	Microstates	Microstate D Mean Occurrence	GABA	GABA	F(1, 47) = 0.000	-0.0012 [-1.0313, 1.0288]	0.052	0.000 [0.000, 0.000]	0.9981		0.9981
ACC	Microstates	Microstate D Mean Occurrence	GABA	Diagnostic Group	F(1, 47) = 0.307	0.4416 [-1.1620, 2.0452]	0.052	0.006 [0.000, 0.117]	0.5822		0.9508
ACC	Microstates	Microstate D Mean Occurrence	GABA	Age	F(1, 47) = 1.400	0.0187 [-0.0131, 0.0504]	0.052	0.029 [0.000, 0.174]	0.2426		0.6867
ACC	Microstates	Microstate D Mean Occurrence	GABA	Sex	F(1, 47) = 0.900	0.1973 [-0.2211, 0.6157]	0.052	0.019 [0.000, 0.153]	0.3477		0.5387
ACC	Microstates	Microstate D Mean Occurrence	GABA	GABA:Diagnostic Group	F(1, 47) = 0.005	-0.0393 [-1.1172, 1.0386]	0.052	0.000 [0.000, 0.000]	0.9419		0.9667
ACC	Microstates	Microstate D Mean Occurrence	Glx	Glx	F(1, 83) = 1.090	0.0625 [-0.0566, 0.1817]	0.147	0.013 [0.000, 0.098]	0.2995		0.7968
ACC	Microstates	Microstate D Mean Occurrence	Glx	Diagnostic Group	F(1, 83) = 3.706	1.0400 [-0.0345, 2.1146]	0.147	0.043 [0.000, 0.155]	0.0576	†	0.375
ACC	Microstates	Microstate D Mean Occurrence	Glx	Age	F(1, 83) = 7.849	0.0329 [0.0095, 0.0562]	0.147	0.086 [0.007, 0.217]	0.0063	**	0.4074
ACC	Microstates	Microstate D Mean Occurrence	Glx	Sex	F(1, 83) = 1.279	0.1811 [-0.1374, 0.4995]	0.147	0.015 [0.000, 0.103]	0.2613		0.4479
ACC	Microstates	Microstate D Mean Occurrence	Glx	Glx:Diagnostic Group	F(1, 83) = 1.542	-0.0760 [-0.1977, 0.0457]	0.147	0.018 [0.000, 0.110]	0.2178		0.4691
ACC	Microstates	Microstate D Mean Occurrence	Glx/GABA Ratio	Glx/GABA Ratio	F(1, 46) = 0.012	0.0107 [-0.1888, 0.2102]	0.051	0.000 [0.000, 0.051]	0.9142		0.9142
ACC	Microstates	Microstate D Mean Occurrence	Glx/GABA Ratio	Diagnostic Group	F(1, 46) = 0.978	0.6549 [-0.6778, 1.9876]	0.051	0.021 [0.000, 0.159]	0.3278		0.8425
ACC	Microstates	Microstate D Mean Occurrence	Glx/GABA Ratio	Age	F(1, 46) = 1.163	0.0171 [-0.0148, 0.0491]	0.051	0.025 [0.000, 0.168]	0.2865		0.6867
ACC	Microstates	Microstate D Mean Occurrence	Glx/GABA Ratio	Sex	F(1, 46) = 0.958	0.1969 [-0.2081, 0.6019]	0.051	0.020 [0.000, 0.158]	0.3328		0.5275
ACC	Microstates	Microstate D Mean Occurrence	Glx/GABA Ratio	Glx/GABA Ratio:Diagnostic Group	F(1, 46) = 0.181	-0.0434 [-0.2484, 0.1616]	0.051	0.004 [0.000, 0.106]	0.6722		0.9545
ACC	Microstates	Microstate E Mean Duration	GABA	GABA	F(1, 47) = 0.206	0.0007 [-0.0025, 0.0040]	0.07	0.004 [0.000, 0.107]	0.6521		0.8763
ACC	Microstates	Microstate E Mean Duration	GABA	Diagnostic Group	F(1, 47) = 0.030	-0.0004 [-0.0055, 0.0046]	0.07	0.001 [0.000, 0.068]	0.8642		0.9645
ACC	Microstates	Microstate E Mean Duration	GABA	Age	F(1, 47) = 1.789	-0.0001 [-0.0002, 0.0000]	0.07	0.037 [0.000, 0.189]	0.1874		0.6867
ACC	Microstates	Microstate E Mean Duration	GABA	Sex	F(1, 47) = 3.476	-0.0012 [-0.0025, 0.0001]	0.07	0.069 [0.000, 0.240]	0.0685	†	0.3434
ACC	Microstates	Microstate E Mean Duration	GABA	GABA:Diagnostic Group	F(1, 47) = 0.002	-0.0001 [-0.0035, 0.0033]	0.07	0.000 [0.000, 0.000]	0.9667		0.9667
ACC	Microstates	Microstate E Mean Duration	Glx	Glx	F(1, 83) = 0.281	-0.0001 [-0.0005, 0.0003]	0.098	0.003 [0.000, 0.068]	0.5976		0.7968
ACC	Microstates	Microstate E Mean Duration	Glx	Diagnostic Group	F(1, 83) = 2.145	-0.0024 [-0.0058, 0.0009]	0.098	0.025 [0.000, 0.124]	0.1468		0.5361
ACC	Microstates	Microstate E Mean Duration	Glx	Age	F(1, 83) = 1.698	-0.0000 [-0.0001, 0.0000]	0.098	0.020 [0.000, 0.114]	0.1961		0.6867
ACC	Microstates	Microstate E Mean Duration	Glx	Sex	F(1, 83) = 3.791	-0.0010 [-0.0019, 0.0000]	0.098	0.044 [0.000, 0.156]	0.0549	†	0.3434
ACC	Microstates	Microstate E Mean Duration	Glx	Glx:Diagnostic Group	F(1, 83) = 0.847	0.0002 [-0.0002, 0.0006]	0.098	0.010 [0.000, 0.091]	0.3601		0.6722
ACC	Microstates	Microstate E Mean Duration	Glx/GABA Ratio	Glx/GABA Ratio	F(1, 46) = 1.359	0.0004 [-0.0003, 0.0010]	0.097	0.029 [0.000, 0.176]	0.2497		0.8217
ACC	Microstates	Microstate E Mean Duration	Glx/GABA Ratio	Diagnostic Group	F(1, 46) = 0.387	-0.0013 [-0.0054, 0.0029]	0.097	0.008 [0.000, 0.126]	0.537		0.9508
ACC	Microstates	Microstate E Mean Duration	Glx/GABA Ratio	Age	F(1, 46) = 1.700	-0.0001 [-0.0002, 0.0000]	0.097	0.036 [0.000, 0.189]	0.1988		0.6867
ACC	Microstates	Microstate E Mean Duration	Glx/GABA Ratio	Sex	F(1, 46) = 3.614	-0.0012 [-0.0025, 0.0001]	0.097	0.073 [0.000, 0.247]	0.0636	†	0.3434
ACC	Microstates	Microstate E Mean Duration	Glx/GABA Ratio	Glx/GABA Ratio:Diagnostic Group	F(1, 46) = 0.121	0.0001 [-0.0005, 0.0007]	0.097	0.003 [0.000, 0.097]	0.7294		0.9545
ACC	Microstates	Microstate E Mean Occurrence	GABA	GABA	F(1, 47) = 0.141	-0.1599 [-1.0176, 0.6979]	-0.051	0.003 [0.000, 0.099]	0.7094		0.8763
ACC	Microstates	Microstate E Mean Occurrence	GABA	Diagnostic Group	F(1, 47) = 0.299	0.3627 [-0.9726, 1.6979]	-0.051	0.006 [0.000, 0.116]	0.5874		0.9508
ACC	Microstates	Microstate E Mean Occurrence	GABA	Age	F(1, 47) = 0.432	-0.0086 [-0.0351, 0.0178]	-0.051	0.009 [0.000, 0.126]	0.5142		0.867
ACC	Microstates	Microstate E Mean Occurrence	GABA	Sex	F(1, 47) = 0.221	0.0814 [-0.2670, 0.4299]	-0.051	0.005 [0.000, 0.109]	0.6403		0.747
ACC	Microstates	Microstate E Mean Occurrence	GABA	GABA:Diagnostic Group	F(1, 47) = 0.136	-0.1645 [-1.0621, 0.7330]	-0.051	0.003 [0.000, 0.098]	0.714		0.9667
ACC	Microstates	Microstate E Mean Occurrence	Glx	Glx	F(1, 83) = 1.886	0.0646 [-0.0289, 0.1581]	0.026	0.022 [0.000, 0.119]	0.1733		0.7372
ACC	Microstates	Microstate E Mean Occurrence	Glx	Diagnostic Group	F(1, 83) = 0.093	0.1291 [-0.7140, 0.9722]	0.026	0.001 [0.000, 0.053]	0.7615		0.9645
ACC	Microstates	Microstate E Mean Occurrence	Glx	Age	F(1, 83) = 3.606	0.0175 [-0.0008, 0.0358]	0.026	0.042 [0.000, 0.153]	0.061	†	0.6867
ACC	Microstates	Microstate E Mean Occurrence	Glx	Sex	F(1, 83) = 0.000	-0.0012 [-0.2511, 0.2486]	0.026	0.000 [0.000, 0.000]	0.9922		0.9922
ACC	Microstates	Microstate E Mean Occurrence	Glx	Glx:Diagnostic Group	F(1, 83) = 0.011	0.0051 [-0.0904, 0.1006]	0.026	0.000 [0.000, 0.029]	0.9158		0.9404
ACC	Microstates	Microstate E Mean Occurrence	Glx/GABA Ratio	Glx/GABA Ratio	F(1, 46) = 1.333	0.0937 [-0.0697, 0.2570]	-0.017	0.028 [0.000, 0.175]	0.2543		0.8217
ACC	Microstates	Microstate E Mean Occurrence	Glx/GABA Ratio	Diagnostic Group	F(1, 46) = 0.104	-0.1745 [-1.2657, 0.9167]	-0.017	0.002 [0.000, 0.094]	0.749		0.9645
ACC	Microstates	Microstate E Mean Occurrence	Glx/GABA Ratio	Age	F(1, 46) = 0.313	-0.0073 [-0.0334, 0.0189]	-0.017	0.007 [0.000, 0.120]	0.5786		0.878
ACC	Microstates	Microstate E Mean Occurrence	Glx/GABA Ratio	Sex	F(1, 46) = 0.334	0.0952 [-0.2363, 0.4268]	-0.017	0.007 [0.000, 0.121]	0.566		0.7204
ACC	Microstates	Microstate E Mean Occurrence	Glx/GABA Ratio	Glx/GABA Ratio:Diagnostic Group	F(1, 46) = 0.313	0.0466 [-0.1212, 0.2145]	-0.017	0.007 [0.000, 0.120]	0.5788		0.9545
ACC	Microstates	Microstate F Mean Duration	GABA	GABA	F(1, 47) = 1.923	0.0029 [-0.0013, 0.0070]	0.045	0.039 [0.000, 0.194]	0.1721		0.7101
ACC	Microstates	Microstate F Mean Duration	GABA	Diagnostic Group	F(1, 47) = 0.925	-0.0031 [-0.0095, 0.0034]	0.045	0.019 [0.000, 0.154]	0.341		0.8425
ACC	Microstates	Microstate F Mean Duration	GABA	Age	F(1, 47) = 1.563	-0.0001 [-0.0002, 0.0000]	0.045	0.032 [0.000, 0.181]	0.2174		0.6867
ACC	Microstates	Microstate F Mean Duration	GABA	Sex	F(1, 47) = 0.610	-0.0007 [-0.0023, 0.0010]	0.045	0.013 [0.000, 0.138]	0.4388		0.6237
ACC	Microstates	Microstate F Mean Duration	GABA	GABA:Diagnostic Group	F(1, 47) = 0.450	0.0014 [-0.0029, 0.0058]	0.045	0.009 [0.000, 0.128]	0.5058		0.9667
ACC	Microstates	Microstate F Mean Duration	Glx	Glx	F(1, 83) = 0.671	-0.0002 [-0.0007, 0.0003]	0.075	0.008 [0.000, 0.085]	0.4152		0.7968
ACC	Microstates	Microstate F Mean Duration	Glx	Diagnostic Group	F(1, 83) = 0.418	-0.0014 [-0.0056, 0.0028]	0.075	0.005 [0.000, 0.075]	0.5196		0.9508
ACC	Microstates	Microstate F Mean Duration	Glx	Age	F(1, 83) = 4.232	-0.0001 [-0.0002, -0.0000]	0.075	0.049 [0.000, 0.164]	0.0428	*	0.6867
ACC	Microstates	Microstate F Mean Duration	Glx	Sex	F(1, 83) = 1.918	-0.0009 [-0.0021, 0.0004]	0.075	0.023 [0.000, 0.119]	0.1697		0.3924
ACC	Microstates	Microstate F Mean Duration	Glx	Glx:Diagnostic Group	F(1, 83) = 0.010	0.0000 [-0.0005, 0.0005]	0.075	0.000 [0.000, 0.027]	0.921		0.9404
ACC	Microstates	Microstate F Mean Duration	Glx/GABA Ratio	Glx/GABA Ratio	F(1, 46) = 1.243	-0.0004 [-0.0013, 0.0004]	0.024	0.026 [0.000, 0.171]	0.2707		0.8217
ACC	Microstates	Microstate F Mean Duration	Glx/GABA Ratio	Diagnostic Group	F(1, 46) = 0.000	0.0000 [-0.0054, 0.0054]	0.024	0.000 [0.000, 0.000]	0.9961		0.9961
ACC	Microstates	Microstate F Mean Duration	Glx/GABA Ratio	Age	F(1, 46) = 1.795	-0.0001 [-0.0002, 0.0000]	0.024	0.038 [0.000, 0.193]	0.1868		0.6867
ACC	Microstates	Microstate F Mean Duration	Glx/GABA Ratio	Sex	F(1, 46) = 0.744	-0.0007 [-0.0023, 0.0009]	0.024	0.016 [0.000, 0.148]	0.393		0.5895
ACC	Microstates	Microstate F Mean Duration	Glx/GABA Ratio	Glx/GABA Ratio:Diagnostic Group	F(1, 46) = 0.150	-0.0002 [-0.0010, 0.0007]	0.024	0.003 [0.000, 0.102]	0.7003		0.9545
ACC	Microstates	Microstate F Mean Occurrence	GABA	GABA	F(1, 47) = 0.385	0.3333 [-0.7475, 1.4142]	0.019	0.008 [0.000, 0.123]	0.538		0.8763
ACC	Microstates	Microstate F Mean Occurrence	GABA	Diagnostic Group	F(1, 47) = 0.601	-0.6486 [-2.3311, 1.0340]	0.019	0.013 [0.000, 0.137]	0.4419		0.9508
ACC	Microstates	Microstate F Mean Occurrence	GABA	Age	F(1, 47) = 0.822	-0.0150 [-0.0483, 0.0183]	0.019	0.017 [0.000, 0.149]	0.3691		0.721
ACC	Microstates	Microstate F Mean Occurrence	GABA	Sex	F(1, 47) = 2.891	0.3711 [-0.0680, 0.8101]	0.019	0.058 [0.000, 0.224]	0.0957	†	0.3434
ACC	Microstates	Microstate F Mean Occurrence	GABA	GABA:Diagnostic Group	F(1, 47) = 0.934	0.5434 [-0.5876, 1.6743]	0.019	0.019 [0.000, 0.154]	0.3387		0.9667
ACC	Microstates	Microstate F Mean Occurrence	Glx	Glx	F(1, 83) = 0.777	0.0568 [-0.0713, 0.1849]	0.011	0.009 [0.000, 0.089]	0.3805		0.7968
ACC	Microstates	Microstate F Mean Occurrence	Glx	Diagnostic Group	F(1, 83) = 0.344	0.3409 [-0.8146, 1.4963]	0.011	0.004 [0.000, 0.072]	0.5589		0.9508
ACC	Microstates	Microstate F Mean Occurrence	Glx	Age	F(1, 83) = 0.173	-0.0052 [-0.0304, 0.0199]	0.011	0.002 [0.000, 0.061]	0.6787		0.9108
ACC	Microstates	Microstate F Mean Occurrence	Glx	Sex	F(1, 83) = 1.881	0.2361 [-0.1063, 0.5785]	0.011	0.022 [0.000, 0.118]	0.1739		0.3924
ACC	Microstates	Microstate F Mean Occurrence	Glx	Glx:Diagnostic Group	F(1, 83) = 0.094	-0.0202 [-0.1510, 0.1107]	0.011	0.001 [0.000, 0.053]	0.7598		0.8864
ACC	Microstates	Microstate F Mean Occurrence	Glx/GABA Ratio	Glx/GABA Ratio	F(1, 46) = 2.660	-0.1662 [-0.3714, 0.0389]	0.057	0.055 [0.000, 0.221]	0.1098		0.8217
ACC	Microstates	Microstate F Mean Occurrence	Glx/GABA Ratio	Diagnostic Group	F(1, 46) = 0.474	0.4689 [-0.9016, 1.8393]	0.057	0.010 [0.000, 0.132]	0.4945		0.9508
ACC	Microstates	Microstate F Mean Occurrence	Glx/GABA Ratio	Age	F(1, 46) = 0.884	-0.0153 [-0.0482, 0.0175]	0.057	0.019 [0.000, 0.155]	0.352		0.7082
ACC	Microstates	Microstate F Mean Occurrence	Glx/GABA Ratio	Sex	F(1, 46) = 2.389	0.3198 [-0.0967, 0.7362]	0.057	0.049 [0.000, 0.212]	0.129		0.3434
ACC	Microstates	Microstate F Mean Occurrence	Glx/GABA Ratio	Glx/GABA Ratio:Diagnostic Group	F(1, 46) = 0.252	-0.0525 [-0.2634, 0.1583]	0.057	0.005 [0.000, 0.114]	0.6184		0.9545
ACC	Microstates	Microstate G Mean Duration	GABA	GABA	F(1, 47) = 1.336	0.0020 [-0.0015, 0.0055]	0.028	0.028 [0.000, 0.172]	0.2536		0.7101
ACC	Microstates	Microstate G Mean Duration	GABA	Diagnostic Group	F(1, 47) = 0.089	-0.0008 [-0.0062, 0.0046]	0.028	0.002 [0.000, 0.089]	0.7665		0.9645
ACC	Microstates	Microstate G Mean Duration	GABA	Age	F(1, 47) = 0.588	-0.0000 [-0.0001, 0.0001]	0.028	0.012 [0.000, 0.136]	0.447		0.8098
ACC	Microstates	Microstate G Mean Duration	GABA	Sex	F(1, 47) = 1.932	-0.0010 [-0.0024, 0.0004]	0.028	0.039 [0.000, 0.194]	0.1711		0.3924
ACC	Microstates	Microstate G Mean Duration	GABA	GABA:Diagnostic Group	F(1, 47) = 0.004	0.0001 [-0.0035, 0.0037]	0.028	0.000 [0.000, 0.000]	0.9481		0.9667
ACC	Microstates	Microstate G Mean Duration	Glx	Glx	F(1, 83) = 0.000	0.0000 [-0.0004, 0.0004]	0.051	0.000 [0.000, 0.000]	0.991		0.991
ACC	Microstates	Microstate G Mean Duration	Glx	Diagnostic Group	F(1, 83) = 0.226	-0.0008 [-0.0042, 0.0026]	0.051	0.003 [0.000, 0.065]	0.6354		0.9645
ACC	Microstates	Microstate G Mean Duration	Glx	Age	F(1, 83) = 1.393	-0.0000 [-0.0001, 0.0000]	0.051	0.017 [0.000, 0.106]	0.2412		0.6867
ACC	Microstates	Microstate G Mean Duration	Glx	Sex	F(1, 83) = 2.585	-0.0008 [-0.0018, 0.0002]	0.051	0.030 [0.000, 0.134]	0.1117		0.3434
ACC	Microstates	Microstate G Mean Duration	Glx	Glx:Diagnostic Group	F(1, 83) = 0.006	-0.0000 [-0.0004, 0.0004]	0.051	0.000 [0.000, 0.021]	0.9404		0.9404
ACC	Microstates	Microstate G Mean Duration	Glx/GABA Ratio	Glx/GABA Ratio	F(1, 46) = 0.212	0.0002 [-0.0005, 0.0008]	0	0.005 [0.000, 0.110]	0.6474		0.8642
ACC	Microstates	Microstate G Mean Duration	Glx/GABA Ratio	Diagnostic Group	F(1, 46) = 0.011	-0.0002 [-0.0048, 0.0043]	0	0.000 [0.000, 0.049]	0.9179		0.9645
ACC	Microstates	Microstate G Mean Duration	Glx/GABA Ratio	Age	F(1, 46) = 0.779	-0.0000 [-0.0002, 0.0001]	0	0.017 [0.000, 0.150]	0.382		0.7293
ACC	Microstates	Microstate G Mean Duration	Glx/GABA Ratio	Sex	F(1, 46) = 1.806	-0.0009 [-0.0023, 0.0005]	0	0.038 [0.000, 0.193]	0.1855		0.3992
ACC	Microstates	Microstate G Mean Duration	Glx/GABA Ratio	Glx/GABA Ratio:Diagnostic Group	F(1, 46) = 0.042	-0.0001 [-0.0008, 0.0006]	0	0.001 [0.000, 0.076]	0.8381		0.9545
ACC	Microstates	Microstate G Mean Occurrence	GABA	GABA	F(1, 47) = 0.933	0.4351 [-0.4713, 1.3415]	-0.024	0.019 [0.000, 0.154]	0.3391		0.7304
ACC	Microstates	Microstate G Mean Occurrence	GABA	Diagnostic Group	F(1, 47) = 0.024	-0.1093 [-1.5204, 1.3017]	-0.024	0.001 [0.000, 0.064]	0.8768		0.9645
ACC	Microstates	Microstate G Mean Occurrence	GABA	Age	F(1, 47) = 0.008	0.0012 [-0.0267, 0.0292]	-0.024	0.000 [0.000, 0.043]	0.9291		0.9635
ACC	Microstates	Microstate G Mean Occurrence	GABA	Sex	F(1, 47) = 0.353	0.1087 [-0.2595, 0.4769]	-0.024	0.007 [0.000, 0.121]	0.5555		0.7179
ACC	Microstates	Microstate G Mean Occurrence	GABA	GABA:Diagnostic Group	F(1, 47) = 0.232	0.2273 [-0.7212, 1.1757]	-0.024	0.005 [0.000, 0.110]	0.632		0.9667
ACC	Microstates	Microstate G Mean Occurrence	Glx	Glx	F(1, 83) = 5.865	0.1195 [0.0213, 0.2176]	0.072	0.066 [0.002, 0.190]	0.0176	*	0.3052
ACC	Microstates	Microstate G Mean Occurrence	Glx	Diagnostic Group	F(1, 83) = 0.553	0.3307 [-0.5541, 1.2154]	0.072	0.007 [0.000, 0.081]	0.4594		0.9508
ACC	Microstates	Microstate G Mean Occurrence	Glx	Age	F(1, 83) = 2.773	0.0161 [-0.0031, 0.0353]	0.072	0.032 [0.000, 0.137]	0.0996	†	0.6867
ACC	Microstates	Microstate G Mean Occurrence	Glx	Sex	F(1, 83) = 0.239	0.0644 [-0.1978, 0.3266]	0.072	0.003 [0.000, 0.066]	0.6263		0.741
ACC	Microstates	Microstate G Mean Occurrence	Glx	Glx:Diagnostic Group	F(1, 83) = 0.135	-0.0185 [-0.1187, 0.0817]	0.072	0.002 [0.000, 0.058]	0.7143		0.8816
ACC	Microstates	Microstate G Mean Occurrence	Glx/GABA Ratio	Glx/GABA Ratio	F(1, 46) = 0.041	0.0179 [-0.1600, 0.1958]	-0.054	0.001 [0.000, 0.075]	0.8407		0.9142
ACC	Microstates	Microstate G Mean Occurrence	Glx/GABA Ratio	Diagnostic Group	F(1, 46) = 0.086	0.1729 [-1.0154, 1.3613]	-0.054	0.002 [0.000, 0.090]	0.7709		0.9645
ACC	Microstates	Microstate G Mean Occurrence	Glx/GABA Ratio	Age	F(1, 46) = 0.010	0.0014 [-0.0271, 0.0299]	-0.054	0.000 [0.000, 0.048]	0.9202		0.9635
ACC	Microstates	Microstate G Mean Occurrence	Glx/GABA Ratio	Sex	F(1, 46) = 0.300	0.0983 [-0.2628, 0.4594]	-0.054	0.006 [0.000, 0.119]	0.5864		0.7212
ACC	Microstates	Microstate G Mean Occurrence	Glx/GABA Ratio	Glx/GABA Ratio:Diagnostic Group	F(1, 46) = 0.003	0.0052 [-0.1776, 0.1880]	-0.054	0.000 [0.000, 0.000]	0.9545		0.9545
ACC	Criticality	Branching Ratio	GABA	GABA	F(1, 50) = 0.283	-0.0217 [-0.1038, 0.0604]	0.111	0.006 [0.000, 0.109]	0.5971		0.6807
ACC	Criticality	Branching Ratio	GABA	Diagnostic Group	F(1, 50) = 2.283	0.0936 [-0.0308, 0.2179]	0.111	0.044 [0.000, 0.195]	0.1371		0.2468
ACC	Criticality	Branching Ratio	GABA	Age	F(1, 50) = 1.288	0.0014 [-0.0011, 0.0039]	0.111	0.025 [0.000, 0.161]	0.2619		0.7733
ACC	Criticality	Branching Ratio	GABA	Sex	F(1, 50) = 0.009	0.0015 [-0.0303, 0.0334]	0.111	0.000 [0.000, 0.043]	0.9241		0.9241
ACC	Criticality	Branching Ratio	GABA	GABA:Diagnostic Group	F(1, 50) = 0.592	-0.0321 [-0.1161, 0.0518]	0.111	0.012 [0.000, 0.129]	0.4453		0.6679
ACC	Criticality	Branching Ratio	Glx	Glx	F(1, 89) = 0.648	0.0049 [-0.0071, 0.0168]	0.035	0.007 [0.000, 0.079]	0.4231		0.819
ACC	Criticality	Branching Ratio	Glx	Diagnostic Group	F(1, 89) = 4.046	0.1091 [0.0013, 0.2170]	0.035	0.043 [0.000, 0.152]	0.0473	*	0.1094
ACC	Criticality	Branching Ratio	Glx	Age	F(1, 89) = 1.000	0.0012 [-0.0012, 0.0035]	0.035	0.011 [0.000, 0.090]	0.3201		0.7733
ACC	Criticality	Branching Ratio	Glx	Sex	F(1, 89) = 0.372	0.0097 [-0.0219, 0.0413]	0.035	0.004 [0.000, 0.068]	0.5434		0.6307
ACC	Criticality	Branching Ratio	Glx	Glx:Diagnostic Group	F(1, 89) = 2.578	-0.0099 [-0.0221, 0.0024]	0.035	0.028 [0.000, 0.126]	0.1119		0.1851
ACC	Criticality	Branching Ratio	Glx/GABA Ratio	Glx/GABA Ratio	F(1, 49) = 0.076	-0.0021 [-0.0178, 0.0135]	0.122	0.002 [0.000, 0.083]	0.7844		0.9413
ACC	Criticality	Branching Ratio	Glx/GABA Ratio	Diagnostic Group	F(1, 49) = 0.083	-0.0149 [-0.1188, 0.0890]	0.122	0.002 [0.000, 0.085]	0.7743		0.8198
ACC	Criticality	Branching Ratio	Glx/GABA Ratio	Age	F(1, 49) = 1.730	0.0016 [-0.0009, 0.0041]	0.122	0.034 [0.000, 0.181]	0.1945		0.7733
ACC	Criticality	Branching Ratio	Glx/GABA Ratio	Sex	F(1, 49) = 0.125	0.0055 [-0.0256, 0.0365]	0.122	0.003 [0.000, 0.093]	0.7254		0.7681
ACC	Criticality	Branching Ratio	Glx/GABA Ratio	Glx/GABA Ratio:Diagnostic Group	F(1, 49) = 1.645	0.0102 [-0.0058, 0.0263]	0.122	0.032 [0.000, 0.178]	0.2057		0.5612
ACC	Criticality	Kappa Index	GABA	GABA	F(1, 50) = 10.382	-0.0278 [-0.0451, -0.0105]	0.132	0.172 [0.026, 0.357]	0.0022	**	0.0132	*
ACC	Criticality	Kappa Index	GABA	Diagnostic Group	F(1, 50) = 0.972	0.0129 [-0.0134, 0.0391]	0.132	0.019 [0.000, 0.148]	0.3288		0.4227
ACC	Criticality	Kappa Index	GABA	Age	F(1, 50) = 0.303	-0.0001 [-0.0007, 0.0004]	0.132	0.006 [0.000, 0.110]	0.5842		0.7733
ACC	Criticality	Kappa Index	GABA	Sex	F(1, 50) = 1.665	0.0043 [-0.0024, 0.0110]	0.132	0.032 [0.000, 0.175]	0.2028		0.4255
ACC	Criticality	Kappa Index	GABA	GABA:Diagnostic Group	F(1, 50) = 1.001	-0.0088 [-0.0265, 0.0089]	0.132	0.020 [0.000, 0.149]	0.3219		0.6438
ACC	Criticality	Kappa Index	Glx	Glx	F(1, 89) = 0.724	-0.0009 [-0.0028, 0.0011]	0.003	0.008 [0.000, 0.082]	0.3971		0.819
ACC	Criticality	Kappa Index	Glx	Diagnostic Group	F(1, 89) = 0.014	0.0011 [-0.0168, 0.0190]	0.003	0.000 [0.000, 0.029]	0.907		0.907
ACC	Criticality	Kappa Index	Glx	Age	F(1, 89) = 0.549	-0.0001 [-0.0005, 0.0002]	0.003	0.006 [0.000, 0.076]	0.4608		0.7733
ACC	Criticality	Kappa Index	Glx	Sex	F(1, 89) = 3.208	0.0047 [-0.0005, 0.0100]	0.003	0.035 [0.000, 0.137]	0.0767	†	0.4255
ACC	Criticality	Kappa Index	Glx	Glx:Diagnostic Group	F(1, 89) = 0.007	-0.0001 [-0.0021, 0.0019]	0.003	0.000 [0.000, 0.022]	0.9334		0.9334
ACC	Criticality	Kappa Index	Glx/GABA Ratio	Glx/GABA Ratio	F(1, 49) = 4.100	0.0035 [0.0000, 0.0069]	0.064	0.077 [0.000, 0.248]	0.0483	*	0.1449
ACC	Criticality	Kappa Index	Glx/GABA Ratio	Diagnostic Group	F(1, 49) = 1.249	-0.0127 [-0.0354, 0.0101]	0.064	0.025 [0.000, 0.163]	0.2691		0.3726
ACC	Criticality	Kappa Index	Glx/GABA Ratio	Age	F(1, 49) = 0.018	-0.0000 [-0.0006, 0.0005]	0.064	0.000 [0.000, 0.056]	0.8948		0.9474
ACC	Criticality	Kappa Index	Glx/GABA Ratio	Sex	F(1, 49) = 1.437	0.0041 [-0.0027, 0.0109]	0.064	0.028 [0.000, 0.170]	0.2364		0.4255
ACC	Criticality	Kappa Index	Glx/GABA Ratio	Glx/GABA Ratio:Diagnostic Group	F(1, 49) = 1.415	0.0021 [-0.0014, 0.0056]	0.064	0.028 [0.000, 0.169]	0.24		0.5612
ACC	Criticality	Neural Avalanche Exponent	GABA	GABA	F(1, 50) = 0.927	-0.0546 [-0.1685, 0.0593]	0.069	0.018 [0.000, 0.146]	0.3403		0.6806
ACC	Criticality	Neural Avalanche Exponent	GABA	Diagnostic Group	F(1, 50) = 0.105	0.0279 [-0.1447, 0.2005]	0.069	0.002 [0.000, 0.088]	0.7467		0.8198
ACC	Criticality	Neural Avalanche Exponent	GABA	Age	F(1, 50) = 1.325	0.0020 [-0.0015, 0.0055]	0.069	0.026 [0.000, 0.163]	0.2552		0.7733
ACC	Criticality	Neural Avalanche Exponent	GABA	Sex	F(1, 50) = 1.839	0.0298 [-0.0143, 0.0740]	0.069	0.035 [0.000, 0.181]	0.1811		0.4255
ACC	Criticality	Neural Avalanche Exponent	GABA	GABA:Diagnostic Group	F(1, 50) = 0.016	0.0074 [-0.1091, 0.1238]	0.069	0.000 [0.000, 0.053]	0.8994		0.8994
ACC	Criticality	Neural Avalanche Exponent	Glx	Glx	F(1, 89) = 0.009	0.0007 [-0.0130, 0.0143]	0.08	0.000 [0.000, 0.025]	0.9235		0.9235
ACC	Criticality	Neural Avalanche Exponent	Glx	Diagnostic Group	F(1, 89) = 3.797	0.1208 [-0.0024, 0.2439]	0.08	0.041 [0.000, 0.147]	0.0545	†	0.1094
ACC	Criticality	Neural Avalanche Exponent	Glx	Age	F(1, 89) = 4.005	0.0027 [0.0000, 0.0054]	0.08	0.043 [0.000, 0.151]	0.0484	*	0.7733
ACC	Criticality	Neural Avalanche Exponent	Glx	Sex	F(1, 89) = 1.490	0.0222 [-0.0139, 0.0582]	0.08	0.016 [0.000, 0.102]	0.2255		0.4255
ACC	Criticality	Neural Avalanche Exponent	Glx	Glx:Diagnostic Group	F(1, 89) = 2.419	-0.0110 [-0.0249, 0.0030]	0.08	0.026 [0.000, 0.122]	0.1234		0.1851
ACC	Criticality	Neural Avalanche Exponent	Glx/GABA Ratio	Glx/GABA Ratio	F(1, 49) = 0.759	-0.0094 [-0.0311, 0.0123]	0.083	0.015 [0.000, 0.141]	0.3879		0.5818
ACC	Criticality	Neural Avalanche Exponent	Glx/GABA Ratio	Diagnostic Group	F(1, 49) = 0.461	0.0485 [-0.0951, 0.1922]	0.083	0.009 [0.000, 0.124]	0.5005		0.6006
ACC	Criticality	Neural Avalanche Exponent	Glx/GABA Ratio	Age	F(1, 49) = 1.837	0.0023 [-0.0011, 0.0058]	0.083	0.036 [0.000, 0.184]	0.1815		0.7733
ACC	Criticality	Neural Avalanche Exponent	Glx/GABA Ratio	Sex	F(1, 49) = 1.746	0.0282 [-0.0147, 0.0711]	0.083	0.034 [0.000, 0.181]	0.1926		0.4255
ACC	Criticality	Neural Avalanche Exponent	Glx/GABA Ratio	Glx/GABA Ratio:Diagnostic Group	F(1, 49) = 0.007	-0.0009 [-0.0231, 0.0213]	0.083	0.000 [0.000, 0.037]	0.9354		0.9941
lDLPFC	Oscillations	Beta Power [PSD-log; 12-30Hz]	GABA	GABA	F(1, 91) = 0.014	-0.0182 [-0.3235, 0.2871]	0.063	0.000 [0.000, 0.028]	0.9059		0.9799
lDLPFC	Oscillations	Beta Power [PSD-log; 12-30Hz]	GABA	Diagnostic Group	F(1, 91) = 0.174	-0.0859 [-0.4944, 0.3227]	0.063	0.002 [0.000, 0.056]	0.6773		0.9641
lDLPFC	Oscillations	Beta Power [PSD-log; 12-30Hz]	GABA	Age	F(1, 91) = 6.112	0.0132 [0.0026, 0.0239]	0.063	0.063 [0.002, 0.179]	0.0153	*	0.0765	†
lDLPFC	Oscillations	Beta Power [PSD-log; 12-30Hz]	GABA	Sex	F(1, 91) = 3.173	0.1086 [-0.0125, 0.2296]	0.063	0.034 [0.000, 0.134]	0.0782	†	0.2133
lDLPFC	Oscillations	Beta Power [PSD-log; 12-30Hz]	GABA	GABA:Diagnostic Group	F(1, 91) = 0.081	0.0421 [-0.2526, 0.3369]	0.063	0.001 [0.000, 0.047]	0.7771		0.9532
lDLPFC	Oscillations	Beta Power [PSD-log; 12-30Hz]	Glx	Glx	F(1, 92) = 0.020	0.0049 [-0.0646, 0.0745]	0.097	0.000 [0.000, 0.032]	0.8885		0.9478
lDLPFC	Oscillations	Beta Power [PSD-log; 12-30Hz]	Glx	Diagnostic Group	F(1, 92) = 3.474	-0.5619 [-1.1607, 0.0368]	0.097	0.036 [0.000, 0.138]	0.0655	†	0.8685
lDLPFC	Oscillations	Beta Power [PSD-log; 12-30Hz]	Glx	Age	F(1, 92) = 6.567	0.0131 [0.0030, 0.0233]	0.097	0.067 [0.003, 0.184]	0.012	*	0.072	†
lDLPFC	Oscillations	Beta Power [PSD-log; 12-30Hz]	Glx	Sex	F(1, 92) = 3.967	0.1165 [0.0003, 0.2326]	0.097	0.041 [0.000, 0.146]	0.0494	*	0.2133
lDLPFC	Oscillations	Beta Power [PSD-log; 12-30Hz]	Glx	Glx:Diagnostic Group	F(1, 92) = 3.268	0.0630 [-0.0062, 0.1323]	0.097	0.034 [0.000, 0.134]	0.0739	†	0.739
lDLPFC	Oscillations	Beta Power [PSD-log; 12-30Hz]	Glx/GABA Ratio	Glx/GABA Ratio	F(1, 91) = 0.181	-0.0110 [-0.0623, 0.0403]	0.07	0.002 [0.000, 0.057]	0.6715		0.9111
lDLPFC	Oscillations	Beta Power [PSD-log; 12-30Hz]	Glx/GABA Ratio	Diagnostic Group	F(1, 91) = 0.849	-0.1641 [-0.5178, 0.1896]	0.07	0.009 [0.000, 0.084]	0.3592		0.8704
lDLPFC	Oscillations	Beta Power [PSD-log; 12-30Hz]	Glx/GABA Ratio	Age	F(1, 91) = 5.235	0.0125 [0.0016, 0.0234]	0.07	0.054 [0.000, 0.167]	0.0245	*	0.105
lDLPFC	Oscillations	Beta Power [PSD-log; 12-30Hz]	Glx/GABA Ratio	Sex	F(1, 91) = 3.348	0.1115 [-0.0095, 0.2326]	0.07	0.035 [0.000, 0.137]	0.0706	†	0.2133
lDLPFC	Oscillations	Beta Power [PSD-log; 12-30Hz]	Glx/GABA Ratio	Glx/GABA Ratio:Diagnostic Group	F(1, 91) = 0.666	0.0198 [-0.0284, 0.0680]	0.07	0.007 [0.000, 0.078]	0.4165		0.6942
lDLPFC	Oscillations	Beta Power [SpecParam; 12-30Hz]	GABA	GABA	F(1, 89) = 0.048	0.0139 [-0.1123, 0.1400]	-0.004	0.001 [0.000, 0.042]	0.8276		0.9799
lDLPFC	Oscillations	Beta Power [SpecParam; 12-30Hz]	GABA	Diagnostic Group	F(1, 89) = 0.175	0.0360 [-0.1348, 0.2067]	-0.004	0.002 [0.000, 0.057]	0.6766		0.9641
lDLPFC	Oscillations	Beta Power [SpecParam; 12-30Hz]	GABA	Age	F(1, 89) = 1.899	0.0030 [-0.0013, 0.0074]	-0.004	0.021 [0.000, 0.112]	0.1716		0.429
lDLPFC	Oscillations	Beta Power [SpecParam; 12-30Hz]	GABA	Sex	F(1, 89) = 0.218	0.0117 [-0.0381, 0.0615]	-0.004	0.002 [0.000, 0.060]	0.6414		0.7438
lDLPFC	Oscillations	Beta Power [SpecParam; 12-30Hz]	GABA	GABA:Diagnostic Group	F(1, 89) = 0.514	-0.0442 [-0.1669, 0.0784]	-0.004	0.006 [0.000, 0.074]	0.4753		0.9532
lDLPFC	Oscillations	Beta Power [SpecParam; 12-30Hz]	Glx	Glx	F(1, 90) = 0.941	0.0140 [-0.0147, 0.0428]	0.008	0.010 [0.000, 0.087]	0.3346		0.736
lDLPFC	Oscillations	Beta Power [SpecParam; 12-30Hz]	Glx	Diagnostic Group	F(1, 90) = 1.579	-0.1565 [-0.4040, 0.0909]	0.008	0.017 [0.000, 0.103]	0.2122		0.8685
lDLPFC	Oscillations	Beta Power [SpecParam; 12-30Hz]	Glx	Age	F(1, 90) = 2.213	0.0032 [-0.0011, 0.0075]	0.008	0.024 [0.000, 0.117]	0.1403		0.429
lDLPFC	Oscillations	Beta Power [SpecParam; 12-30Hz]	Glx	Sex	F(1, 90) = 0.214	0.0113 [-0.0373, 0.0599]	0.008	0.002 [0.000, 0.059]	0.6446		0.7438
lDLPFC	Oscillations	Beta Power [SpecParam; 12-30Hz]	Glx	Glx:Diagnostic Group	F(1, 90) = 1.146	0.0154 [-0.0132, 0.0441]	0.008	0.013 [0.000, 0.093]	0.2872		0.9276
lDLPFC	Oscillations	Beta Power [SpecParam; 12-30Hz]	Glx/GABA Ratio	Glx/GABA Ratio	F(1, 89) = 0.114	0.0037 [-0.0181, 0.0256]	0.004	0.001 [0.000, 0.052]	0.7366		0.9111
lDLPFC	Oscillations	Beta Power [SpecParam; 12-30Hz]	Glx/GABA Ratio	Diagnostic Group	F(1, 89) = 1.828	-0.1029 [-0.2542, 0.0483]	0.004	0.020 [0.000, 0.110]	0.1797		0.8685
lDLPFC	Oscillations	Beta Power [SpecParam; 12-30Hz]	Glx/GABA Ratio	Age	F(1, 89) = 2.100	0.0032 [-0.0012, 0.0077]	0.004	0.023 [0.000, 0.116]	0.1508		0.429
lDLPFC	Oscillations	Beta Power [SpecParam; 12-30Hz]	Glx/GABA Ratio	Sex	F(1, 89) = 0.148	0.0096 [-0.0400, 0.0593]	0.004	0.002 [0.000, 0.055]	0.7011		0.779
lDLPFC	Oscillations	Beta Power [SpecParam; 12-30Hz]	Glx/GABA Ratio	Glx/GABA Ratio:Diagnostic Group	F(1, 89) = 1.161	0.0113 [-0.0095, 0.0322]	0.004	0.013 [0.000, 0.094]	0.2843		0.6942
lDLPFC	Oscillations	Gamma Center Frequency [SpecParam; 30-70Hz]	GABA	GABA	F(1, 53) = 0.013	0.5150 [-8.6024, 9.6325]	0.1	0.000 [0.000, 0.046]	0.9102		0.9799
lDLPFC	Oscillations	Gamma Center Frequency [SpecParam; 30-70Hz]	GABA	Diagnostic Group	F(1, 53) = 0.507	4.0246 [-7.3116, 15.3608]	0.1	0.009 [0.000, 0.118]	0.4795		0.8991
lDLPFC	Oscillations	Gamma Center Frequency [SpecParam; 30-70Hz]	GABA	Age	F(1, 53) = 8.027	-0.3867 [-0.6604, -0.1129]	0.1	0.132 [0.011, 0.308]	0.0065	**	0.0487	*
lDLPFC	Oscillations	Gamma Center Frequency [SpecParam; 30-70Hz]	GABA	Sex	F(1, 53) = 0.422	1.0113 [-2.1128, 4.1354]	0.1	0.008 [0.000, 0.113]	0.5189		0.6768
lDLPFC	Oscillations	Gamma Center Frequency [SpecParam; 30-70Hz]	GABA	GABA:Diagnostic Group	F(1, 53) = 0.174	-1.8020 [-10.4738, 6.8697]	0.1	0.003 [0.000, 0.093]	0.6785		0.9532
lDLPFC	Oscillations	Gamma Center Frequency [SpecParam; 30-70Hz]	Glx	Glx	F(1, 53) = 3.037	-1.7399 [-3.7425, 0.2627]	0.158	0.054 [0.000, 0.207]	0.0872	†	0.5115
lDLPFC	Oscillations	Gamma Center Frequency [SpecParam; 30-70Hz]	Glx	Diagnostic Group	F(1, 53) = 1.288	9.8227 [-7.5386, 27.1840]	0.158	0.024 [0.000, 0.154]	0.2616		0.8685
lDLPFC	Oscillations	Gamma Center Frequency [SpecParam; 30-70Hz]	Glx	Age	F(1, 53) = 11.496	-0.4177 [-0.6647, -0.1706]	0.158	0.178 [0.032, 0.358]	0.0013	**	0.0255	*
lDLPFC	Oscillations	Gamma Center Frequency [SpecParam; 30-70Hz]	Glx	Sex	F(1, 53) = 0.113	0.5100 [-2.5290, 3.5491]	0.158	0.002 [0.000, 0.084]	0.7377		0.7904
lDLPFC	Oscillations	Gamma Center Frequency [SpecParam; 30-70Hz]	Glx	Glx:Diagnostic Group	F(1, 53) = 1.074	-1.0086 [-2.9604, 0.9432]	0.158	0.020 [0.000, 0.145]	0.3047		0.9276
lDLPFC	Oscillations	Gamma Center Frequency [SpecParam; 30-70Hz]	Glx/GABA Ratio	Glx/GABA Ratio	F(1, 53) = 1.424	-0.8314 [-2.2289, 0.5661]	0.121	0.026 [0.000, 0.159]	0.2381		0.9111
lDLPFC	Oscillations	Gamma Center Frequency [SpecParam; 30-70Hz]	Glx/GABA Ratio	Diagnostic Group	F(1, 53) = 0.002	-0.1960 [-10.2321, 9.8401]	0.121	0.000 [0.000, 0.000]	0.9689		0.9994
lDLPFC	Oscillations	Gamma Center Frequency [SpecParam; 30-70Hz]	Glx/GABA Ratio	Age	F(1, 53) = 10.894	-0.4475 [-0.7194, -0.1755]	0.121	0.171 [0.028, 0.350]	0.0017	**	0.0255	*
lDLPFC	Oscillations	Gamma Center Frequency [SpecParam; 30-70Hz]	Glx/GABA Ratio	Sex	F(1, 53) = 0.533	1.1169 [-1.9526, 4.1865]	0.121	0.010 [0.000, 0.120]	0.4687		0.6705
lDLPFC	Oscillations	Gamma Center Frequency [SpecParam; 30-70Hz]	Glx/GABA Ratio	Glx/GABA Ratio:Diagnostic Group	F(1, 53) = 0.181	0.2739 [-1.0182, 1.5660]	0.121	0.003 [0.000, 0.093]	0.6724		0.9606
lDLPFC	Oscillations	Gamma Power [PSD-log; 30-70Hz]	GABA	GABA	F(1, 91) = 2.350	-0.3151 [-0.7235, 0.0932]	0.044	0.025 [0.000, 0.119]	0.1288		0.9799
lDLPFC	Oscillations	Gamma Power [PSD-log; 30-70Hz]	GABA	Diagnostic Group	F(1, 91) = 0.085	-0.0802 [-0.6267, 0.4663]	0.044	0.001 [0.000, 0.048]	0.7713		0.9641
lDLPFC	Oscillations	Gamma Power [PSD-log; 30-70Hz]	GABA	Age	F(1, 91) = 1.474	0.0087 [-0.0055, 0.0229]	0.044	0.016 [0.000, 0.100]	0.2278		0.4881
lDLPFC	Oscillations	Gamma Power [PSD-log; 30-70Hz]	GABA	Sex	F(1, 91) = 3.766	0.1582 [-0.0037, 0.3202]	0.044	0.040 [0.000, 0.144]	0.0554	†	0.2133
lDLPFC	Oscillations	Gamma Power [PSD-log; 30-70Hz]	GABA	GABA:Diagnostic Group	F(1, 91) = 0.159	0.0792 [-0.3151, 0.4735]	0.044	0.002 [0.000, 0.055]	0.6909		0.9532
lDLPFC	Oscillations	Gamma Power [PSD-log; 30-70Hz]	Glx	Glx	F(1, 92) = 0.323	-0.0279 [-0.1254, 0.0696]	0.029	0.003 [0.000, 0.064]	0.5714		0.8794
lDLPFC	Oscillations	Gamma Power [PSD-log; 30-70Hz]	Glx	Diagnostic Group	F(1, 92) = 0.102	0.1350 [-0.7046, 0.9745]	0.029	0.001 [0.000, 0.049]	0.7503		0.9641
lDLPFC	Oscillations	Gamma Power [PSD-log; 30-70Hz]	Glx	Age	F(1, 92) = 0.847	0.0066 [-0.0077, 0.0209]	0.029	0.009 [0.000, 0.083]	0.3598		0.5141
lDLPFC	Oscillations	Gamma Power [PSD-log; 30-70Hz]	Glx	Sex	F(1, 92) = 5.313	0.1890 [0.0261, 0.3518]	0.029	0.055 [0.000, 0.166]	0.0234	*	0.1755
lDLPFC	Oscillations	Gamma Power [PSD-log; 30-70Hz]	Glx	Glx:Diagnostic Group	F(1, 92) = 0.034	-0.0091 [-0.1062, 0.0880]	0.029	0.000 [0.000, 0.037]	0.8534		0.9276
lDLPFC	Oscillations	Gamma Power [PSD-log; 30-70Hz]	Glx/GABA Ratio	Glx/GABA Ratio	F(1, 91) = 0.495	0.0247 [-0.0450, 0.0944]	0.023	0.005 [0.000, 0.072]	0.4835		0.9111
lDLPFC	Oscillations	Gamma Power [PSD-log; 30-70Hz]	Glx/GABA Ratio	Diagnostic Group	F(1, 91) = 0.000	-0.0002 [-0.4803, 0.4799]	0.023	0.000 [0.000, 0.000]	0.9994		0.9994
lDLPFC	Oscillations	Gamma Power [PSD-log; 30-70Hz]	Glx/GABA Ratio	Age	F(1, 91) = 1.180	0.0081 [-0.0067, 0.0228]	0.023	0.013 [0.000, 0.093]	0.2803		0.5141
lDLPFC	Oscillations	Gamma Power [PSD-log; 30-70Hz]	Glx/GABA Ratio	Sex	F(1, 91) = 4.054	0.1666 [0.0022, 0.3309]	0.023	0.043 [0.000, 0.149]	0.047	*	0.2133
lDLPFC	Oscillations	Gamma Power [PSD-log; 30-70Hz]	Glx/GABA Ratio	Glx/GABA Ratio:Diagnostic Group	F(1, 91) = 0.027	0.0054 [-0.0600, 0.0708]	0.023	0.000 [0.000, 0.035]	0.8706		0.9673
lDLPFC	Oscillations	Gamma Power [SpecParam; 30-70Hz]	GABA	GABA	F(1, 53) = 0.001	-0.0008 [-0.0616, 0.0600]	-0.031	0.000 [0.000, 0.000]	0.9799		0.9799
lDLPFC	Oscillations	Gamma Power [SpecParam; 30-70Hz]	GABA	Diagnostic Group	F(1, 53) = 0.143	0.0143 [-0.0614, 0.0899]	-0.031	0.003 [0.000, 0.089]	0.7069		0.9641
lDLPFC	Oscillations	Gamma Power [SpecParam; 30-70Hz]	GABA	Age	F(1, 53) = 0.342	0.0005 [-0.0013, 0.0024]	-0.031	0.006 [0.000, 0.108]	0.5614		0.6478
lDLPFC	Oscillations	Gamma Power [SpecParam; 30-70Hz]	GABA	Sex	F(1, 53) = 0.561	0.0078 [-0.0131, 0.0286]	-0.031	0.010 [0.000, 0.121]	0.457		0.6705
lDLPFC	Oscillations	Gamma Power [SpecParam; 30-70Hz]	GABA	GABA:Diagnostic Group	F(1, 53) = 0.544	-0.0213 [-0.0791, 0.0366]	-0.031	0.010 [0.000, 0.120]	0.4639		0.9532
lDLPFC	Oscillations	Gamma Power [SpecParam; 30-70Hz]	Glx	Glx	F(1, 53) = 2.765	0.0112 [-0.0023, 0.0247]	0.013	0.050 [0.000, 0.200]	0.1023		0.5115
lDLPFC	Oscillations	Gamma Power [SpecParam; 30-70Hz]	Glx	Diagnostic Group	F(1, 53) = 0.425	-0.0381 [-0.1553, 0.0791]	0.013	0.008 [0.000, 0.113]	0.5172		0.9127
lDLPFC	Oscillations	Gamma Power [SpecParam; 30-70Hz]	Glx	Age	F(1, 53) = 0.572	0.0006 [-0.0010, 0.0023]	0.013	0.011 [0.000, 0.122]	0.4527		0.5432
lDLPFC	Oscillations	Gamma Power [SpecParam; 30-70Hz]	Glx	Sex	F(1, 53) = 1.127	0.0109 [-0.0097, 0.0314]	0.013	0.021 [0.000, 0.147]	0.2931		0.5496
lDLPFC	Oscillations	Gamma Power [SpecParam; 30-70Hz]	Glx	Glx:Diagnostic Group	F(1, 53) = 0.265	0.0034 [-0.0098, 0.0166]	0.013	0.005 [0.000, 0.102]	0.6087		0.9276
lDLPFC	Oscillations	Gamma Power [SpecParam; 30-70Hz]	Glx/GABA Ratio	Glx/GABA Ratio	F(1, 53) = 1.157	0.0050 [-0.0043, 0.0143]	-0.002	0.021 [0.000, 0.149]	0.2869		0.9111
lDLPFC	Oscillations	Gamma Power [SpecParam; 30-70Hz]	Glx/GABA Ratio	Diagnostic Group	F(1, 53) = 1.520	-0.0410 [-0.1078, 0.0257]	-0.002	0.028 [0.000, 0.162]	0.223		0.8685
lDLPFC	Oscillations	Gamma Power [SpecParam; 30-70Hz]	Glx/GABA Ratio	Age	F(1, 53) = 0.995	0.0009 [-0.0009, 0.0027]	-0.002	0.018 [0.000, 0.142]	0.3231		0.5141
lDLPFC	Oscillations	Gamma Power [SpecParam; 30-70Hz]	Glx/GABA Ratio	Sex	F(1, 53) = 0.479	0.0070 [-0.0134, 0.0275]	-0.002	0.009 [0.000, 0.117]	0.4917		0.6705
lDLPFC	Oscillations	Gamma Power [SpecParam; 30-70Hz]	Glx/GABA Ratio	Glx/GABA Ratio:Diagnostic Group	F(1, 53) = 0.725	0.0036 [-0.0049, 0.0122]	-0.002	0.013 [0.000, 0.130]	0.3984		0.6942
lDLPFC	Aperiodic exponents	Aperiodic Exponent [1–70 Hz]	GABA	GABA	F(1, 91) = 4.488	0.2069 [0.0129, 0.4008]	0.044	0.047 [0.000, 0.156]	0.0369	*	0.2214
lDLPFC	Aperiodic exponents	Aperiodic Exponent [1–70 Hz]	GABA	Diagnostic Group	F(1, 91) = 0.185	-0.0563 [-0.3158, 0.2033]	0.044	0.002 [0.000, 0.057]	0.6678		0.7645
lDLPFC	Aperiodic exponents	Aperiodic Exponent [1–70 Hz]	GABA	Age	F(1, 91) = 1.451	-0.0041 [-0.0108, 0.0027]	0.044	0.016 [0.000, 0.099]	0.2315		0.3472
lDLPFC	Aperiodic exponents	Aperiodic Exponent [1–70 Hz]	GABA	Sex	F(1, 91) = 0.419	-0.0251 [-0.1020, 0.0518]	0.044	0.005 [0.000, 0.069]	0.519		0.8868
lDLPFC	Aperiodic exponents	Aperiodic Exponent [1–70 Hz]	GABA	GABA:Diagnostic Group	F(1, 91) = 0.002	0.0046 [-0.1827, 0.1919]	0.044	0.000 [0.000, 0.000]	0.9613		0.9643
lDLPFC	Aperiodic exponents	Aperiodic Exponent [1–70 Hz]	Glx	Glx	F(1, 92) = 0.243	0.0116 [-0.0351, 0.0582]	0.022	0.003 [0.000, 0.060]	0.6235		0.7482
lDLPFC	Aperiodic exponents	Aperiodic Exponent [1–70 Hz]	Glx	Diagnostic Group	F(1, 92) = 2.200	-0.2997 [-0.7011, 0.1016]	0.022	0.023 [0.000, 0.115]	0.1414		0.5301
lDLPFC	Aperiodic exponents	Aperiodic Exponent [1–70 Hz]	Glx	Age	F(1, 92) = 0.636	-0.0027 [-0.0096, 0.0041]	0.022	0.007 [0.000, 0.076]	0.4271		0.5491
lDLPFC	Aperiodic exponents	Aperiodic Exponent [1–70 Hz]	Glx	Sex	F(1, 92) = 1.187	-0.0427 [-0.1205, 0.0351]	0.022	0.013 [0.000, 0.092]	0.2788		0.8868
lDLPFC	Aperiodic exponents	Aperiodic Exponent [1–70 Hz]	Glx	Glx:Diagnostic Group	F(1, 92) = 1.344	0.0271 [-0.0193, 0.0735]	0.022	0.014 [0.000, 0.096]	0.2493		0.57
lDLPFC	Aperiodic exponents	Aperiodic Exponent [1–70 Hz]	Glx/GABA Ratio	Glx/GABA Ratio	F(1, 91) = 2.000	-0.0236 [-0.0568, 0.0096]	0.018	0.022 [0.000, 0.112]	0.1608		0.9177
lDLPFC	Aperiodic exponents	Aperiodic Exponent [1–70 Hz]	Glx/GABA Ratio	Diagnostic Group	F(1, 91) = 0.336	-0.0667 [-0.2953, 0.1619]	0.018	0.004 [0.000, 0.065]	0.5638		0.7645
lDLPFC	Aperiodic exponents	Aperiodic Exponent [1–70 Hz]	Glx/GABA Ratio	Age	F(1, 91) = 1.330	-0.0041 [-0.0111, 0.0029]	0.018	0.014 [0.000, 0.096]	0.2519		0.3488
lDLPFC	Aperiodic exponents	Aperiodic Exponent [1–70 Hz]	Glx/GABA Ratio	Sex	F(1, 91) = 0.540	-0.0289 [-0.1072, 0.0493]	0.018	0.006 [0.000, 0.074]	0.4644		0.8868
lDLPFC	Aperiodic exponents	Aperiodic Exponent [1–70 Hz]	Glx/GABA Ratio	Glx/GABA Ratio:Diagnostic Group	F(1, 91) = 0.009	0.0015 [-0.0297, 0.0326]	0.018	0.000 [0.000, 0.024]	0.9248		0.9248
lDLPFC	Aperiodic exponents	Aperiodic Exponent [30–48 Hz]	GABA	GABA	F(1, 91) = 1.590	0.3214 [-0.1849, 0.8277]	-0.032	0.017 [0.000, 0.103]	0.2105		0.3494
lDLPFC	Aperiodic exponents	Aperiodic Exponent [30–48 Hz]	GABA	Diagnostic Group	F(1, 91) = 0.103	-0.1097 [-0.7873, 0.5678]	-0.032	0.001 [0.000, 0.050]	0.7484		0.7645
lDLPFC	Aperiodic exponents	Aperiodic Exponent [30–48 Hz]	GABA	Age	F(1, 91) = 0.052	0.0020 [-0.0156, 0.0196]	-0.032	0.001 [0.000, 0.042]	0.8209		0.8209
lDLPFC	Aperiodic exponents	Aperiodic Exponent [30–48 Hz]	GABA	Sex	F(1, 91) = 0.021	0.0146 [-0.1862, 0.2154]	-0.032	0.000 [0.000, 0.033]	0.8857		0.9378
lDLPFC	Aperiodic exponents	Aperiodic Exponent [30–48 Hz]	GABA	GABA:Diagnostic Group	F(1, 91) = 0.105	0.0796 [-0.4092, 0.5685]	-0.032	0.001 [0.000, 0.050]	0.7471		0.9643
lDLPFC	Aperiodic exponents	Aperiodic Exponent [30–48 Hz]	Glx	Glx	F(1, 92) = 1.018	0.0600 [-0.0581, 0.1780]	-0.027	0.011 [0.000, 0.088]	0.3157		0.7482
lDLPFC	Aperiodic exponents	Aperiodic Exponent [30–48 Hz]	Glx	Diagnostic Group	F(1, 92) = 1.666	-0.6603 [-1.6764, 0.3557]	-0.027	0.018 [0.000, 0.103]	0.2		0.5301
lDLPFC	Aperiodic exponents	Aperiodic Exponent [30–48 Hz]	Glx	Age	F(1, 92) = 0.303	0.0048 [-0.0125, 0.0221]	-0.027	0.003 [0.000, 0.063]	0.5834		0.7001
lDLPFC	Aperiodic exponents	Aperiodic Exponent [30–48 Hz]	Glx	Sex	F(1, 92) = 0.021	-0.0146 [-0.2116, 0.1825]	-0.027	0.000 [0.000, 0.033]	0.8837		0.9378
lDLPFC	Aperiodic exponents	Aperiodic Exponent [30–48 Hz]	Glx	Glx:Diagnostic Group	F(1, 92) = 1.553	0.0737 [-0.0438, 0.1912]	-0.027	0.017 [0.000, 0.101]	0.2159		0.57
lDLPFC	Aperiodic exponents	Aperiodic Exponent [30–48 Hz]	Glx/GABA Ratio	Glx/GABA Ratio	F(1, 91) = 0.136	-0.0160 [-0.1021, 0.0701]	-0.046	0.001 [0.000, 0.053]	0.7133		0.9378
lDLPFC	Aperiodic exponents	Aperiodic Exponent [30–48 Hz]	Glx/GABA Ratio	Diagnostic Group	F(1, 91) = 0.123	0.1048 [-0.4883, 0.6979]	-0.046	0.001 [0.000, 0.052]	0.7263		0.7645
lDLPFC	Aperiodic exponents	Aperiodic Exponent [30–48 Hz]	Glx/GABA Ratio	Age	F(1, 91) = 0.139	0.0034 [-0.0148, 0.0216]	-0.046	0.002 [0.000, 0.053]	0.7106		0.7524
lDLPFC	Aperiodic exponents	Aperiodic Exponent [30–48 Hz]	Glx/GABA Ratio	Sex	F(1, 91) = 0.000	-0.0006 [-0.2036, 0.2024]	-0.046	0.000 [0.000, 0.000]	0.9951		0.9951
lDLPFC	Aperiodic exponents	Aperiodic Exponent [30–48 Hz]	Glx/GABA Ratio	Glx/GABA Ratio:Diagnostic Group	F(1, 91) = 0.189	-0.0177 [-0.0985, 0.0632]	-0.046	0.002 [0.000, 0.057]	0.6651		0.9248
lDLPFC	Aperiodic exponents	Aperiodic Exponent [3–40 Hz]	GABA	GABA	F(1, 91) = 2.820	0.2032 [-0.0372, 0.4435]	0.044	0.030 [0.000, 0.128]	0.0965	†	0.2895
lDLPFC	Aperiodic exponents	Aperiodic Exponent [3–40 Hz]	GABA	Diagnostic Group	F(1, 91) = 0.090	-0.0487 [-0.3703, 0.2730]	0.044	0.001 [0.000, 0.048]	0.7645		0.7645
lDLPFC	Aperiodic exponents	Aperiodic Exponent [3–40 Hz]	GABA	Age	F(1, 91) = 4.130	-0.0086 [-0.0169, -0.0002]	0.044	0.043 [0.000, 0.150]	0.045	*	0.1556
lDLPFC	Aperiodic exponents	Aperiodic Exponent [3–40 Hz]	GABA	Sex	F(1, 91) = 0.698	-0.0401 [-0.1354, 0.0552]	0.044	0.008 [0.000, 0.079]	0.4056		0.8868
lDLPFC	Aperiodic exponents	Aperiodic Exponent [3–40 Hz]	GABA	GABA:Diagnostic Group	F(1, 91) = 0.002	-0.0052 [-0.2373, 0.2268]	0.044	0.000 [0.000, 0.000]	0.9643		0.9643
lDLPFC	Aperiodic exponents	Aperiodic Exponent [3–40 Hz]	Glx	Glx	F(1, 92) = 0.251	0.0145 [-0.0430, 0.0720]	0.038	0.003 [0.000, 0.060]	0.6177		0.7482
lDLPFC	Aperiodic exponents	Aperiodic Exponent [3–40 Hz]	Glx	Diagnostic Group	F(1, 92) = 1.868	-0.3408 [-0.8360, 0.1544]	0.038	0.020 [0.000, 0.108]	0.175		0.5301
lDLPFC	Aperiodic exponents	Aperiodic Exponent [3–40 Hz]	Glx	Age	F(1, 92) = 2.975	-0.0073 [-0.0157, 0.0011]	0.038	0.031 [0.000, 0.129]	0.0879	†	0.1582
lDLPFC	Aperiodic exponents	Aperiodic Exponent [3–40 Hz]	Glx	Sex	F(1, 92) = 1.458	-0.0584 [-0.1544, 0.0377]	0.038	0.016 [0.000, 0.099]	0.2304		0.8868
lDLPFC	Aperiodic exponents	Aperiodic Exponent [3–40 Hz]	Glx	Glx:Diagnostic Group	F(1, 92) = 1.156	0.0310 [-0.0263, 0.0883]	0.038	0.012 [0.000, 0.091]	0.285		0.57
lDLPFC	Aperiodic exponents	Aperiodic Exponent [3–40 Hz]	Glx/GABA Ratio	Glx/GABA Ratio	F(1, 91) = 1.060	-0.0212 [-0.0622, 0.0197]	0.026	0.012 [0.000, 0.090]	0.3059		0.9177
lDLPFC	Aperiodic exponents	Aperiodic Exponent [3–40 Hz]	Glx/GABA Ratio	Diagnostic Group	F(1, 91) = 0.374	-0.0868 [-0.3690, 0.1954]	0.026	0.004 [0.000, 0.067]	0.5425		0.7645
lDLPFC	Aperiodic exponents	Aperiodic Exponent [3–40 Hz]	Glx/GABA Ratio	Age	F(1, 91) = 3.723	-0.0084 [-0.0171, 0.0002]	0.026	0.039 [0.000, 0.143]	0.0568	†	0.1556
lDLPFC	Aperiodic exponents	Aperiodic Exponent [3–40 Hz]	Glx/GABA Ratio	Sex	F(1, 91) = 0.854	-0.0449 [-0.1415, 0.0516]	0.026	0.009 [0.000, 0.084]	0.3578		0.8868
lDLPFC	Aperiodic exponents	Aperiodic Exponent [3–40 Hz]	Glx/GABA Ratio	Glx/GABA Ratio:Diagnostic Group	F(1, 91) = 0.034	0.0035 [-0.0349, 0.0420]	0.026	0.000 [0.000, 0.038]	0.8553		0.9248
lDLPFC	DFA-based fEI	Functional E/I Index (fEI) [6-13Hz]	GABA	GABA	F(1, 90) = 0.079	-0.0190 [-0.1530, 0.1150]	0.016	0.001 [0.000, 0.047]	0.7792		0.9359
lDLPFC	DFA-based fEI	Functional E/I Index (fEI) [6-13Hz]	GABA	Diagnostic Group	F(1, 90) = 0.005	-0.0063 [-0.1862, 0.1735]	0.016	0.000 [0.000, 0.000]	0.9444		0.9444
lDLPFC	DFA-based fEI	Functional E/I Index (fEI) [6-13Hz]	GABA	Age	F(1, 90) = 1.126	0.0025 [-0.0022, 0.0071]	0.016	0.012 [0.000, 0.092]	0.2916		0.5653
lDLPFC	DFA-based fEI	Functional E/I Index (fEI) [6-13Hz]	GABA	Sex	F(1, 90) = 0.060	-0.0065 [-0.0594, 0.0463]	0.016	0.001 [0.000, 0.044]	0.8066		0.9213
lDLPFC	DFA-based fEI	Functional E/I Index (fEI) [6-13Hz]	GABA	GABA:Diagnostic Group	F(1, 90) = 0.272	-0.0339 [-0.1631, 0.0953]	0.016	0.003 [0.000, 0.063]	0.6033		0.649
lDLPFC	DFA-based fEI	Functional E/I Index (fEI) [6-13Hz]	Glx	Glx	F(1, 91) = 0.523	0.0111 [-0.0193, 0.0415]	0.039	0.006 [0.000, 0.073]	0.4712		0.4712
lDLPFC	DFA-based fEI	Functional E/I Index (fEI) [6-13Hz]	Glx	Diagnostic Group	F(1, 91) = 3.621	-0.2510 [-0.5130, 0.0110]	0.039	0.038 [0.000, 0.142]	0.0602	†	0.1806
lDLPFC	DFA-based fEI	Functional E/I Index (fEI) [6-13Hz]	Glx	Age	F(1, 91) = 1.153	0.0024 [-0.0020, 0.0069]	0.039	0.013 [0.000, 0.092]	0.2857		0.5653
lDLPFC	DFA-based fEI	Functional E/I Index (fEI) [6-13Hz]	Glx	Sex	F(1, 91) = 0.010	-0.0025 [-0.0534, 0.0483]	0.039	0.000 [0.000, 0.025]	0.9213		0.9213
lDLPFC	DFA-based fEI	Functional E/I Index (fEI) [6-13Hz]	Glx	Glx:Diagnostic Group	F(1, 91) = 2.404	0.0236 [-0.0066, 0.0539]	0.039	0.026 [0.000, 0.120]	0.1245		0.249
lDLPFC	DFA-based fEI	Functional E/I Index (fEI) [6-13Hz]	Glx/GABA Ratio	Glx/GABA Ratio	F(1, 90) = 0.011	0.0012 [-0.0209, 0.0233]	0.052	0.000 [0.000, 0.027]	0.9147		0.9147
lDLPFC	DFA-based fEI	Functional E/I Index (fEI) [6-13Hz]	Glx/GABA Ratio	Diagnostic Group	F(1, 90) = 6.252	-0.1910 [-0.3428, -0.0392]	0.052	0.065 [0.002, 0.183]	0.0142	*	0.0852	†
lDLPFC	DFA-based fEI	Functional E/I Index (fEI) [6-13Hz]	Glx/GABA Ratio	Age	F(1, 90) = 1.098	0.0025 [-0.0022, 0.0071]	0.052	0.012 [0.000, 0.091]	0.2974		0.5653
lDLPFC	DFA-based fEI	Functional E/I Index (fEI) [6-13Hz]	Glx/GABA Ratio	Sex	F(1, 90) = 0.086	-0.0077 [-0.0597, 0.0443]	0.052	0.001 [0.000, 0.048]	0.7702		0.9213
lDLPFC	DFA-based fEI	Functional E/I Index (fEI) [6-13Hz]	Glx/GABA Ratio	Glx/GABA Ratio:Diagnostic Group	F(1, 90) = 3.739	0.0202 [-0.0006, 0.0409]	0.052	0.040 [0.000, 0.145]	0.0563	†	0.1126
lDLPFC	Multiscale Entropy	Alpha MSE [8–12.9 Hz]	GABA	GABA	F(1, 91) = 0.718	0.0366 [-0.0492, 0.1224]	0.111	0.008 [0.000, 0.080]	0.3992		0.5978
lDLPFC	Multiscale Entropy	Alpha MSE [8–12.9 Hz]	GABA	Diagnostic Group	F(1, 91) = 0.053	-0.0134 [-0.1282, 0.1014]	0.111	0.001 [0.000, 0.043]	0.8176		0.986
lDLPFC	Multiscale Entropy	Alpha MSE [8–12.9 Hz]	GABA	Age	F(1, 91) = 14.891	-0.0058 [-0.0088, -0.0028]	0.111	0.141 [0.035, 0.276]	0.0002	***	0.0009	***
lDLPFC	Multiscale Entropy	Alpha MSE [8–12.9 Hz]	GABA	Sex	F(1, 91) = 0.029	-0.0029 [-0.0370, 0.0311]	0.111	0.000 [0.000, 0.036]	0.8639		0.9976
lDLPFC	Multiscale Entropy	Alpha MSE [8–12.9 Hz]	GABA	GABA:Diagnostic Group	F(1, 91) = 0.185	0.0179 [-0.0649, 0.1008]	0.111	0.002 [0.000, 0.057]	0.6683		0.863
lDLPFC	Multiscale Entropy	Alpha MSE [8–12.9 Hz]	Glx	Glx	F(1, 92) = 0.060	-0.0025 [-0.0224, 0.0174]	0.109	0.001 [0.000, 0.043]	0.8064		0.9618
lDLPFC	Multiscale Entropy	Alpha MSE [8–12.9 Hz]	Glx	Diagnostic Group	F(1, 92) = 0.731	0.0738 [-0.0976, 0.2451]	0.109	0.008 [0.000, 0.079]	0.3948		0.8364
lDLPFC	Multiscale Entropy	Alpha MSE [8–12.9 Hz]	Glx	Age	F(1, 92) = 14.210	-0.0055 [-0.0085, -0.0026]	0.109	0.134 [0.031, 0.267]	0.0003	***	0.0011	**
lDLPFC	Multiscale Entropy	Alpha MSE [8–12.9 Hz]	Glx	Sex	F(1, 92) = 0.169	-0.0069 [-0.0401, 0.0264]	0.109	0.002 [0.000, 0.055]	0.6822		0.9976
lDLPFC	Multiscale Entropy	Alpha MSE [8–12.9 Hz]	Glx	Glx:Diagnostic Group	F(1, 92) = 0.600	-0.0077 [-0.0275, 0.0121]	0.109	0.006 [0.000, 0.075]	0.4407		0.9995
lDLPFC	Multiscale Entropy	Alpha MSE [8–12.9 Hz]	Glx/GABA Ratio	Glx/GABA Ratio	F(1, 91) = 0.078	-0.0020 [-0.0164, 0.0124]	0.12	0.001 [0.000, 0.047]	0.7811		0.99
lDLPFC	Multiscale Entropy	Alpha MSE [8–12.9 Hz]	Glx/GABA Ratio	Diagnostic Group	F(1, 91) = 2.018	0.0710 [-0.0283, 0.1702]	0.12	0.022 [0.000, 0.112]	0.1589		0.5959
lDLPFC	Multiscale Entropy	Alpha MSE [8–12.9 Hz]	Glx/GABA Ratio	Age	F(1, 91) = 13.686	-0.0057 [-0.0087, -0.0026]	0.12	0.131 [0.029, 0.265]	0.0004	***	0.0012	**
lDLPFC	Multiscale Entropy	Alpha MSE [8–12.9 Hz]	Glx/GABA Ratio	Sex	F(1, 91) = 0.049	-0.0038 [-0.0377, 0.0302]	0.12	0.001 [0.000, 0.042]	0.8258		0.9976
lDLPFC	Multiscale Entropy	Alpha MSE [8–12.9 Hz]	Glx/GABA Ratio	Glx/GABA Ratio:Diagnostic Group	F(1, 91) = 1.714	-0.0089 [-0.0224, 0.0046]	0.12	0.018 [0.000, 0.105]	0.1938		0.4845
lDLPFC	Multiscale Entropy	Beta MSE [12.9–28.4 Hz]	GABA	GABA	F(1, 91) = 1.084	0.0243 [-0.0221, 0.0707]	0.121	0.012 [0.000, 0.090]	0.3006		0.5978
lDLPFC	Multiscale Entropy	Beta MSE [12.9–28.4 Hz]	GABA	Diagnostic Group	F(1, 91) = 0.478	-0.0216 [-0.0837, 0.0405]	0.121	0.005 [0.000, 0.071]	0.4911		0.9208
lDLPFC	Multiscale Entropy	Beta MSE [12.9–28.4 Hz]	GABA	Age	F(1, 91) = 13.207	-0.0030 [-0.0046, -0.0013]	0.121	0.127 [0.027, 0.260]	0.0005	***	0.0013	**
lDLPFC	Multiscale Entropy	Beta MSE [12.9–28.4 Hz]	GABA	Sex	F(1, 91) = 1.362	-0.0108 [-0.0292, 0.0076]	0.121	0.015 [0.000, 0.097]	0.2463		0.9976
lDLPFC	Multiscale Entropy	Beta MSE [12.9–28.4 Hz]	GABA	GABA:Diagnostic Group	F(1, 91) = 0.063	0.0057 [-0.0391, 0.0504]	0.121	0.001 [0.000, 0.044]	0.8019		0.863
lDLPFC	Multiscale Entropy	Beta MSE [12.9–28.4 Hz]	Glx	Glx	F(1, 92) = 0.825	-0.0050 [-0.0158, 0.0059]	0.126	0.009 [0.000, 0.082]	0.3661		0.7322
lDLPFC	Multiscale Entropy	Beta MSE [12.9–28.4 Hz]	Glx	Diagnostic Group	F(1, 92) = 0.075	-0.0129 [-0.1062, 0.0805]	0.126	0.001 [0.000, 0.046]	0.7849		0.986
lDLPFC	Multiscale Entropy	Beta MSE [12.9–28.4 Hz]	Glx	Age	F(1, 92) = 13.071	-0.0029 [-0.0045, -0.0013]	0.126	0.124 [0.026, 0.257]	0.0005	***	0.0013	**
lDLPFC	Multiscale Entropy	Beta MSE [12.9–28.4 Hz]	Glx	Sex	F(1, 92) = 2.046	-0.0130 [-0.0311, 0.0051]	0.126	0.022 [0.000, 0.111]	0.156		0.9976
lDLPFC	Multiscale Entropy	Beta MSE [12.9–28.4 Hz]	Glx	Glx:Diagnostic Group	F(1, 92) = 0.007	-0.0004 [-0.0112, 0.0104]	0.126	0.000 [0.000, 0.020]	0.9353		0.9995
lDLPFC	Multiscale Entropy	Beta MSE [12.9–28.4 Hz]	Glx/GABA Ratio	Glx/GABA Ratio	F(1, 91) = 1.193	-0.0043 [-0.0121, 0.0035]	0.126	0.013 [0.000, 0.093]	0.2776		0.99
lDLPFC	Multiscale Entropy	Beta MSE [12.9–28.4 Hz]	Glx/GABA Ratio	Diagnostic Group	F(1, 91) = 0.000	0.0005 [-0.0533, 0.0543]	0.126	0.000 [0.000, 0.000]	0.986		0.986
lDLPFC	Multiscale Entropy	Beta MSE [12.9–28.4 Hz]	Glx/GABA Ratio	Age	F(1, 91) = 13.497	-0.0031 [-0.0047, -0.0014]	0.126	0.129 [0.028, 0.263]	0.0004	***	0.0012	**
lDLPFC	Multiscale Entropy	Beta MSE [12.9–28.4 Hz]	Glx/GABA Ratio	Sex	F(1, 91) = 1.231	-0.0103 [-0.0287, 0.0081]	0.126	0.013 [0.000, 0.094]	0.2701		0.9976
lDLPFC	Multiscale Entropy	Beta MSE [12.9–28.4 Hz]	Glx/GABA Ratio	Glx/GABA Ratio:Diagnostic Group	F(1, 91) = 0.336	-0.0021 [-0.0095, 0.0052]	0.126	0.004 [0.000, 0.065]	0.5637		0.7445
lDLPFC	Multiscale Entropy	Full-range MSE [2.1–64 Hz]	GABA	GABA	F(1, 91) = 0.459	0.0255 [-0.0492, 0.1002]	0.144	0.005 [0.000, 0.071]	0.4998		0.5978
lDLPFC	Multiscale Entropy	Full-range MSE [2.1–64 Hz]	GABA	Diagnostic Group	F(1, 91) = 0.004	0.0031 [-0.0969, 0.1031]	0.144	0.000 [0.000, 0.000]	0.9511		0.986
lDLPFC	Multiscale Entropy	Full-range MSE [2.1–64 Hz]	GABA	Age	F(1, 91) = 18.043	-0.0056 [-0.0082, -0.0030]	0.144	0.165 [0.050, 0.303]	0.0001	***	0.0005	***
lDLPFC	Multiscale Entropy	Full-range MSE [2.1–64 Hz]	GABA	Sex	F(1, 91) = 0.001	0.0004 [-0.0292, 0.0300]	0.144	0.000 [0.000, 0.000]	0.9787		0.9976
lDLPFC	Multiscale Entropy	Full-range MSE [2.1–64 Hz]	GABA	GABA:Diagnostic Group	F(1, 91) = 0.048	0.0079 [-0.0642, 0.0801]	0.144	0.001 [0.000, 0.041]	0.8273		0.863
lDLPFC	Multiscale Entropy	Full-range MSE [2.1–64 Hz]	Glx	Glx	F(1, 92) = 0.063	-0.0022 [-0.0194, 0.0150]	0.155	0.001 [0.000, 0.044]	0.8029		0.9618
lDLPFC	Multiscale Entropy	Full-range MSE [2.1–64 Hz]	Glx	Diagnostic Group	F(1, 92) = 2.077	0.1075 [-0.0407, 0.2557]	0.155	0.022 [0.000, 0.112]	0.1529		0.5959
lDLPFC	Multiscale Entropy	Full-range MSE [2.1–64 Hz]	Glx	Age	F(1, 92) = 17.651	-0.0053 [-0.0079, -0.0028]	0.155	0.161 [0.047, 0.298]	0.0001	***	0.0005	***
lDLPFC	Multiscale Entropy	Full-range MSE [2.1–64 Hz]	Glx	Sex	F(1, 92) = 0.026	-0.0023 [-0.0311, 0.0264]	0.155	0.000 [0.000, 0.034]	0.873		0.9976
lDLPFC	Multiscale Entropy	Full-range MSE [2.1–64 Hz]	Glx	Glx:Diagnostic Group	F(1, 92) = 1.666	-0.0111 [-0.0283, 0.0060]	0.155	0.018 [0.000, 0.103]	0.2001		0.9995
lDLPFC	Multiscale Entropy	Full-range MSE [2.1–64 Hz]	Glx/GABA Ratio	Glx/GABA Ratio	F(1, 91) = 0.030	-0.0011 [-0.0136, 0.0114]	0.158	0.000 [0.000, 0.036]	0.8634		0.99
lDLPFC	Multiscale Entropy	Full-range MSE [2.1–64 Hz]	Glx/GABA Ratio	Diagnostic Group	F(1, 91) = 2.518	0.0689 [-0.0173, 0.1550]	0.158	0.027 [0.000, 0.122]	0.116		0.5959
lDLPFC	Multiscale Entropy	Full-range MSE [2.1–64 Hz]	Glx/GABA Ratio	Age	F(1, 91) = 16.828	-0.0055 [-0.0081, -0.0028]	0.158	0.156 [0.044, 0.293]	0.0001	***	0.0005	***
lDLPFC	Multiscale Entropy	Full-range MSE [2.1–64 Hz]	Glx/GABA Ratio	Sex	F(1, 91) = 0.000	0.0000 [-0.0295, 0.0295]	0.158	0.000 [0.000, 0.000]	0.9976		0.9976
lDLPFC	Multiscale Entropy	Full-range MSE [2.1–64 Hz]	Glx/GABA Ratio	Glx/GABA Ratio:Diagnostic Group	F(1, 91) = 1.873	-0.0081 [-0.0198, 0.0037]	0.158	0.020 [0.000, 0.109]	0.1744		0.4845
lDLPFC	Multiscale Entropy	Gamma MSE [32–64 Hz]	GABA	GABA	F(1, 91) = 0.406	-0.0181 [-0.0743, 0.0382]	-0.034	0.004 [0.000, 0.069]	0.5254		0.5978
lDLPFC	Multiscale Entropy	Gamma MSE [32–64 Hz]	GABA	Diagnostic Group	F(1, 91) = 0.003	-0.0022 [-0.0775, 0.0731]	-0.034	0.000 [0.000, 0.000]	0.9534		0.986
lDLPFC	Multiscale Entropy	Gamma MSE [32–64 Hz]	GABA	Age	F(1, 91) = 1.059	0.0010 [-0.0009, 0.0030]	-0.034	0.012 [0.000, 0.090]	0.3062		0.3533
lDLPFC	Multiscale Entropy	Gamma MSE [32–64 Hz]	GABA	Sex	F(1, 91) = 0.000	-0.0000 [-0.0223, 0.0223]	-0.034	0.000 [0.000, 0.000]	0.9976		0.9976
lDLPFC	Multiscale Entropy	Gamma MSE [32–64 Hz]	GABA	GABA:Diagnostic Group	F(1, 91) = 0.074	0.0074 [-0.0469, 0.0617]	-0.034	0.001 [0.000, 0.046]	0.7867		0.863
lDLPFC	Multiscale Entropy	Gamma MSE [32–64 Hz]	Glx	Glx	F(1, 92) = 0.377	-0.0041 [-0.0172, 0.0091]	-0.03	0.004 [0.000, 0.067]	0.5407		0.9012
lDLPFC	Multiscale Entropy	Gamma MSE [32–64 Hz]	Glx	Diagnostic Group	F(1, 92) = 0.031	0.0101 [-0.1031, 0.1233]	-0.03	0.000 [0.000, 0.036]	0.8601		0.986
lDLPFC	Multiscale Entropy	Gamma MSE [32–64 Hz]	Glx	Age	F(1, 92) = 0.822	0.0009 [-0.0010, 0.0028]	-0.03	0.009 [0.000, 0.082]	0.3668		0.4076
lDLPFC	Multiscale Entropy	Gamma MSE [32–64 Hz]	Glx	Sex	F(1, 92) = 0.039	0.0022 [-0.0198, 0.0241]	-0.03	0.000 [0.000, 0.039]	0.8438		0.9976
lDLPFC	Multiscale Entropy	Gamma MSE [32–64 Hz]	Glx	Glx:Diagnostic Group	F(1, 92) = 0.000	-0.0000 [-0.0131, 0.0131]	-0.03	0.000 [0.000, 0.000]	0.9995		0.9995
lDLPFC	Multiscale Entropy	Gamma MSE [32–64 Hz]	Glx/GABA Ratio	Glx/GABA Ratio	F(1, 91) = 0.001	0.0001 [-0.0094, 0.0096]	-0.039	0.000 [0.000, 0.000]	0.9821		0.99
lDLPFC	Multiscale Entropy	Gamma MSE [32–64 Hz]	Glx/GABA Ratio	Diagnostic Group	F(1, 91) = 0.130	0.0119 [-0.0537, 0.0775]	-0.039	0.001 [0.000, 0.053]	0.7193		0.986
lDLPFC	Multiscale Entropy	Gamma MSE [32–64 Hz]	Glx/GABA Ratio	Age	F(1, 91) = 0.776	0.0009 [-0.0011, 0.0029]	-0.039	0.008 [0.000, 0.081]	0.3805		0.4077
lDLPFC	Multiscale Entropy	Gamma MSE [32–64 Hz]	Glx/GABA Ratio	Sex	F(1, 91) = 0.010	0.0011 [-0.0213, 0.0236]	-0.039	0.000 [0.000, 0.025]	0.9196		0.9976
lDLPFC	Multiscale Entropy	Gamma MSE [32–64 Hz]	Glx/GABA Ratio	Glx/GABA Ratio:Diagnostic Group	F(1, 91) = 0.011	-0.0005 [-0.0094, 0.0085]	-0.039	0.000 [0.000, 0.026]	0.9178		0.9178
lDLPFC	Multiscale Entropy	Low-freq MSE [2.1–8 Hz]	GABA	GABA	F(1, 91) = 0.382	0.0263 [-0.0582, 0.1107]	0.147	0.004 [0.000, 0.067]	0.538		0.5978
lDLPFC	Multiscale Entropy	Low-freq MSE [2.1–8 Hz]	GABA	Diagnostic Group	F(1, 91) = 0.025	0.0089 [-0.1040, 0.1219]	0.147	0.000 [0.000, 0.034]	0.8754		0.986
lDLPFC	Multiscale Entropy	Low-freq MSE [2.1–8 Hz]	GABA	Age	F(1, 91) = 17.796	-0.0062 [-0.0092, -0.0033]	0.147	0.164 [0.049, 0.301]	0.0001	***	0.0005	***
lDLPFC	Multiscale Entropy	Low-freq MSE [2.1–8 Hz]	GABA	Sex	F(1, 91) = 0.021	0.0025 [-0.0310, 0.0359]	0.147	0.000 [0.000, 0.033]	0.8842		0.9976
lDLPFC	Multiscale Entropy	Low-freq MSE [2.1–8 Hz]	GABA	GABA:Diagnostic Group	F(1, 91) = 0.030	0.0071 [-0.0744, 0.0886]	0.147	0.000 [0.000, 0.036]	0.863		0.863
lDLPFC	Multiscale Entropy	Low-freq MSE [2.1–8 Hz]	Glx	Glx	F(1, 92) = 0.029	-0.0017 [-0.0211, 0.0178]	0.162	0.000 [0.000, 0.036]	0.8656		0.9618
lDLPFC	Multiscale Entropy	Low-freq MSE [2.1–8 Hz]	Glx	Diagnostic Group	F(1, 92) = 2.544	0.1343 [-0.0329, 0.3015]	0.162	0.027 [0.000, 0.121]	0.1142		0.5959
lDLPFC	Multiscale Entropy	Low-freq MSE [2.1–8 Hz]	Glx	Age	F(1, 92) = 17.419	-0.0060 [-0.0088, -0.0031]	0.162	0.159 [0.046, 0.296]	0.0001	***	0.0005	***
lDLPFC	Multiscale Entropy	Low-freq MSE [2.1–8 Hz]	Glx	Sex	F(1, 92) = 0.001	-0.0004 [-0.0328, 0.0320]	0.162	0.000 [0.000, 0.000]	0.9799		0.9976
lDLPFC	Multiscale Entropy	Low-freq MSE [2.1–8 Hz]	Glx	Glx:Diagnostic Group	F(1, 92) = 1.977	-0.0137 [-0.0330, 0.0056]	0.162	0.021 [0.000, 0.110]	0.163		0.9995
lDLPFC	Multiscale Entropy	Low-freq MSE [2.1–8 Hz]	Glx/GABA Ratio	Glx/GABA Ratio	F(1, 91) = 0.006	-0.0005 [-0.0147, 0.0136]	0.161	0.000 [0.000, 0.019]	0.9393		0.99
lDLPFC	Multiscale Entropy	Low-freq MSE [2.1–8 Hz]	Glx/GABA Ratio	Diagnostic Group	F(1, 91) = 2.769	0.0816 [-0.0158, 0.1789]	0.161	0.030 [0.000, 0.127]	0.0996	†	0.5959
lDLPFC	Multiscale Entropy	Low-freq MSE [2.1–8 Hz]	Glx/GABA Ratio	Age	F(1, 91) = 16.488	-0.0061 [-0.0091, -0.0031]	0.161	0.153 [0.042, 0.290]	0.0001	***	0.0005	***
lDLPFC	Multiscale Entropy	Low-freq MSE [2.1–8 Hz]	Glx/GABA Ratio	Sex	F(1, 91) = 0.014	0.0020 [-0.0314, 0.0353]	0.161	0.000 [0.000, 0.028]	0.9069		0.9976
lDLPFC	Multiscale Entropy	Low-freq MSE [2.1–8 Hz]	Glx/GABA Ratio	Glx/GABA Ratio:Diagnostic Group	F(1, 91) = 1.923	-0.0093 [-0.0225, 0.0040]	0.161	0.021 [0.000, 0.110]	0.1689		0.4845
lDLPFC	Microstates	Microstate A Mean Duration	GABA	GABA	F(1, 90) = 1.419	0.0020 [-0.0013, 0.0054]	0.025	0.016 [0.000, 0.100]	0.2368		0.7101
lDLPFC	Microstates	Microstate A Mean Duration	GABA	Diagnostic Group	F(1, 90) = 0.038	0.0004 [-0.0041, 0.0050]	0.025	0.000 [0.000, 0.039]	0.8459		0.9645
lDLPFC	Microstates	Microstate A Mean Duration	GABA	Age	F(1, 90) = 0.024	0.0000 [-0.0001, 0.0001]	0.025	0.000 [0.000, 0.034]	0.8771		0.9466
lDLPFC	Microstates	Microstate A Mean Duration	GABA	Sex	F(1, 90) = 0.873	-0.0006 [-0.0020, 0.0007]	0.025	0.010 [0.000, 0.085]	0.3527		0.5387
lDLPFC	Microstates	Microstate A Mean Duration	GABA	GABA:Diagnostic Group	F(1, 90) = 0.438	-0.0011 [-0.0043, 0.0022]	0.025	0.005 [0.000, 0.071]	0.5098		0.9667
lDLPFC	Microstates	Microstate A Mean Duration	Glx	Glx	F(1, 91) = 0.049	0.0001 [-0.0007, 0.0009]	0.043	0.001 [0.000, 0.042]	0.8258		0.9634
lDLPFC	Microstates	Microstate A Mean Duration	Glx	Diagnostic Group	F(1, 91) = 3.645	-0.0067 [-0.0137, 0.0003]	0.043	0.039 [0.000, 0.142]	0.0594	†	0.375
lDLPFC	Microstates	Microstate A Mean Duration	Glx	Age	F(1, 91) = 0.055	0.0000 [-0.0001, 0.0001]	0.043	0.001 [0.000, 0.043]	0.8155		0.9466
lDLPFC	Microstates	Microstate A Mean Duration	Glx	Sex	F(1, 91) = 1.335	-0.0008 [-0.0022, 0.0006]	0.043	0.014 [0.000, 0.097]	0.2509		0.4479
lDLPFC	Microstates	Microstate A Mean Duration	Glx	Glx:Diagnostic Group	F(1, 91) = 2.432	0.0006 [-0.0002, 0.0014]	0.043	0.026 [0.000, 0.120]	0.1224		0.3301
lDLPFC	Microstates	Microstate A Mean Duration	Glx/GABA Ratio	Glx/GABA Ratio	F(1, 90) = 0.590	-0.0002 [-0.0008, 0.0003]	0.021	0.007 [0.000, 0.076]	0.4443		0.8642
lDLPFC	Microstates	Microstate A Mean Duration	Glx/GABA Ratio	Diagnostic Group	F(1, 90) = 2.313	-0.0030 [-0.0069, 0.0009]	0.021	0.025 [0.000, 0.119]	0.1318		0.5272
lDLPFC	Microstates	Microstate A Mean Duration	Glx/GABA Ratio	Age	F(1, 90) = 0.025	0.0000 [-0.0001, 0.0001]	0.021	0.000 [0.000, 0.035]	0.8742		0.9466
lDLPFC	Microstates	Microstate A Mean Duration	Glx/GABA Ratio	Sex	F(1, 90) = 1.028	-0.0007 [-0.0020, 0.0007]	0.021	0.011 [0.000, 0.090]	0.3135		0.5164
lDLPFC	Microstates	Microstate A Mean Duration	Glx/GABA Ratio	Glx/GABA Ratio:Diagnostic Group	F(1, 90) = 1.066	0.0003 [-0.0003, 0.0008]	0.021	0.012 [0.000, 0.091]	0.3046		0.9545
lDLPFC	Microstates	Microstate A Mean Occurrence	GABA	GABA	F(1, 90) = 1.688	-0.4979 [-1.2592, 0.2635]	-0.002	0.018 [0.000, 0.106]	0.1972		0.7101
lDLPFC	Microstates	Microstate A Mean Occurrence	GABA	Diagnostic Group	F(1, 90) = 0.084	0.1496 [-0.8747, 1.1739]	-0.002	0.001 [0.000, 0.048]	0.7723		0.9645
lDLPFC	Microstates	Microstate A Mean Occurrence	GABA	Age	F(1, 90) = 1.012	-0.0134 [-0.0399, 0.0131]	-0.002	0.011 [0.000, 0.089]	0.3172		0.6884
lDLPFC	Microstates	Microstate A Mean Occurrence	GABA	Sex	F(1, 90) = 0.001	0.0033 [-0.3014, 0.3079]	-0.002	0.000 [0.000, 0.000]	0.983		0.9922
lDLPFC	Microstates	Microstate A Mean Occurrence	GABA	GABA:Diagnostic Group	F(1, 90) = 0.012	-0.0402 [-0.7768, 0.6964]	-0.002	0.000 [0.000, 0.027]	0.9139		0.9667
lDLPFC	Microstates	Microstate A Mean Occurrence	Glx	Glx	F(1, 91) = 0.555	-0.0667 [-0.2445, 0.1111]	0.002	0.006 [0.000, 0.074]	0.458		0.7968
lDLPFC	Microstates	Microstate A Mean Occurrence	Glx	Diagnostic Group	F(1, 91) = 2.173	1.1344 [-0.3942, 2.6630]	0.002	0.023 [0.000, 0.115]	0.1439		0.5361
lDLPFC	Microstates	Microstate A Mean Occurrence	Glx	Age	F(1, 91) = 1.715	-0.0172 [-0.0432, 0.0089]	0.002	0.018 [0.000, 0.105]	0.1937		0.6867
lDLPFC	Microstates	Microstate A Mean Occurrence	Glx	Sex	F(1, 91) = 0.082	0.0433 [-0.2565, 0.3431]	0.002	0.001 [0.000, 0.047]	0.7748		0.8452
lDLPFC	Microstates	Microstate A Mean Occurrence	Glx	Glx:Diagnostic Group	F(1, 91) = 1.711	-0.1165 [-0.2934, 0.0604]	0.002	0.018 [0.000, 0.105]	0.1941		0.4529
lDLPFC	Microstates	Microstate A Mean Occurrence	Glx/GABA Ratio	Glx/GABA Ratio	F(1, 90) = 0.374	0.0399 [-0.0895, 0.1692]	-0.012	0.004 [0.000, 0.068]	0.5421		0.8642
lDLPFC	Microstates	Microstate A Mean Occurrence	Glx/GABA Ratio	Diagnostic Group	F(1, 90) = 0.859	0.4152 [-0.4747, 1.3051]	-0.012	0.009 [0.000, 0.085]	0.3565		0.8556
lDLPFC	Microstates	Microstate A Mean Occurrence	Glx/GABA Ratio	Age	F(1, 90) = 1.153	-0.0147 [-0.0420, 0.0125]	-0.012	0.013 [0.000, 0.093]	0.2859		0.6867
lDLPFC	Microstates	Microstate A Mean Occurrence	Glx/GABA Ratio	Sex	F(1, 90) = 0.034	0.0287 [-0.2784, 0.3357]	-0.012	0.000 [0.000, 0.038]	0.8533		0.8915
lDLPFC	Microstates	Microstate A Mean Occurrence	Glx/GABA Ratio	Glx/GABA Ratio:Diagnostic Group	F(1, 90) = 0.497	-0.0432 [-0.1649, 0.0785]	-0.012	0.005 [0.000, 0.073]	0.4825		0.9545
lDLPFC	Microstates	Microstate B Mean Duration	GABA	GABA	F(1, 90) = 0.995	0.0020 [-0.0019, 0.0059]	0.033	0.011 [0.000, 0.089]	0.3212		0.7304
lDLPFC	Microstates	Microstate B Mean Duration	GABA	Diagnostic Group	F(1, 90) = 0.396	-0.0017 [-0.0069, 0.0036]	0.033	0.004 [0.000, 0.069]	0.5309		0.9508
lDLPFC	Microstates	Microstate B Mean Duration	GABA	Age	F(1, 90) = 0.425	0.0000 [-0.0001, 0.0002]	0.033	0.005 [0.000, 0.070]	0.5161		0.867
lDLPFC	Microstates	Microstate B Mean Duration	GABA	Sex	F(1, 90) = 0.275	-0.0004 [-0.0020, 0.0012]	0.033	0.003 [0.000, 0.063]	0.601		0.7212
lDLPFC	Microstates	Microstate B Mean Duration	GABA	GABA:Diagnostic Group	F(1, 90) = 0.006	0.0001 [-0.0036, 0.0039]	0.033	0.000 [0.000, 0.019]	0.9395		0.9667
lDLPFC	Microstates	Microstate B Mean Duration	Glx	Glx	F(1, 91) = 0.011	-0.0000 [-0.0010, 0.0009]	0.068	0.000 [0.000, 0.026]	0.9172		0.991
lDLPFC	Microstates	Microstate B Mean Duration	Glx	Diagnostic Group	F(1, 91) = 4.806	-0.0086 [-0.0164, -0.0008]	0.068	0.050 [0.000, 0.161]	0.0309	*	0.375
lDLPFC	Microstates	Microstate B Mean Duration	Glx	Age	F(1, 91) = 0.568	0.0001 [-0.0001, 0.0002]	0.068	0.006 [0.000, 0.075]	0.4531		0.8098
lDLPFC	Microstates	Microstate B Mean Duration	Glx	Sex	F(1, 91) = 0.519	-0.0006 [-0.0021, 0.0010]	0.068	0.006 [0.000, 0.073]	0.4731		0.64
lDLPFC	Microstates	Microstate B Mean Duration	Glx	Glx:Diagnostic Group	F(1, 91) = 3.183	0.0008 [-0.0001, 0.0017]	0.068	0.034 [0.000, 0.134]	0.0778	†	0.3301
lDLPFC	Microstates	Microstate B Mean Duration	Glx/GABA Ratio	Glx/GABA Ratio	F(1, 90) = 1.340	-0.0004 [-0.0010, 0.0003]	0.045	0.015 [0.000, 0.098]	0.2501		0.8217
lDLPFC	Microstates	Microstate B Mean Duration	Glx/GABA Ratio	Diagnostic Group	F(1, 90) = 2.470	-0.0036 [-0.0081, 0.0009]	0.045	0.027 [0.000, 0.122]	0.1196		0.5272
lDLPFC	Microstates	Microstate B Mean Duration	Glx/GABA Ratio	Age	F(1, 90) = 0.259	0.0000 [-0.0001, 0.0002]	0.045	0.003 [0.000, 0.062]	0.6119		0.878
lDLPFC	Microstates	Microstate B Mean Duration	Glx/GABA Ratio	Sex	F(1, 90) = 0.300	-0.0004 [-0.0020, 0.0011]	0.045	0.003 [0.000, 0.064]	0.5854		0.7212
lDLPFC	Microstates	Microstate B Mean Duration	Glx/GABA Ratio	Glx/GABA Ratio:Diagnostic Group	F(1, 90) = 0.932	0.0003 [-0.0003, 0.0009]	0.045	0.010 [0.000, 0.087]	0.3369		0.9545
lDLPFC	Microstates	Microstate B Mean Occurrence	GABA	GABA	F(1, 90) = 0.070	-0.0954 [-0.8114, 0.6206]	-0.022	0.001 [0.000, 0.046]	0.7918		0.9238
lDLPFC	Microstates	Microstate B Mean Occurrence	GABA	Diagnostic Group	F(1, 90) = 1.357	-0.5648 [-1.5281, 0.3985]	-0.022	0.015 [0.000, 0.098]	0.2472		0.7691
lDLPFC	Microstates	Microstate B Mean Occurrence	GABA	Age	F(1, 90) = 0.315	0.0070 [-0.0179, 0.0319]	-0.022	0.003 [0.000, 0.065]	0.5762		0.878
lDLPFC	Microstates	Microstate B Mean Occurrence	GABA	Sex	F(1, 90) = 0.976	-0.1425 [-0.4290, 0.1441]	-0.022	0.011 [0.000, 0.088]	0.326		0.5266
lDLPFC	Microstates	Microstate B Mean Occurrence	GABA	GABA:Diagnostic Group	F(1, 90) = 1.227	0.3862 [-0.3066, 1.0789]	-0.022	0.013 [0.000, 0.095]	0.271		0.9667
lDLPFC	Microstates	Microstate B Mean Occurrence	Glx	Glx	F(1, 91) = 3.255	-0.1466 [-0.3079, 0.0148]	0.062	0.035 [0.000, 0.136]	0.0745	†	0.5215
lDLPFC	Microstates	Microstate B Mean Occurrence	Glx	Diagnostic Group	F(1, 91) = 8.405	2.0247 [0.6375, 3.4120]	0.062	0.085 [0.009, 0.209]	0.0047	**	0.375
lDLPFC	Microstates	Microstate B Mean Occurrence	Glx	Age	F(1, 91) = 0.264	0.0061 [-0.0175, 0.0297]	0.062	0.003 [0.000, 0.062]	0.6087		0.878
lDLPFC	Microstates	Microstate B Mean Occurrence	Glx	Sex	F(1, 91) = 1.152	-0.1470 [-0.4190, 0.1251]	0.062	0.012 [0.000, 0.092]	0.2861		0.4806
lDLPFC	Microstates	Microstate B Mean Occurrence	Glx	Glx:Diagnostic Group	F(1, 91) = 8.863	-0.2406 [-0.4012, -0.0801]	0.062	0.089 [0.010, 0.214]	0.0037	**	0.1036
lDLPFC	Microstates	Microstate B Mean Occurrence	Glx/GABA Ratio	Glx/GABA Ratio	F(1, 90) = 0.187	-0.0259 [-0.1451, 0.0933]	0.009	0.002 [0.000, 0.058]	0.6668		0.8642
lDLPFC	Microstates	Microstate B Mean Occurrence	Glx/GABA Ratio	Diagnostic Group	F(1, 90) = 3.131	0.7303 [-0.0896, 1.5502]	0.009	0.034 [0.000, 0.135]	0.0802	†	0.4384
lDLPFC	Microstates	Microstate B Mean Occurrence	Glx/GABA Ratio	Age	F(1, 90) = 0.136	0.0047 [-0.0205, 0.0298]	0.009	0.002 [0.000, 0.054]	0.7137		0.929
lDLPFC	Microstates	Microstate B Mean Occurrence	Glx/GABA Ratio	Sex	F(1, 90) = 0.646	-0.1145 [-0.3974, 0.1684]	0.009	0.007 [0.000, 0.078]	0.4236		0.6237
lDLPFC	Microstates	Microstate B Mean Occurrence	Glx/GABA Ratio	Glx/GABA Ratio:Diagnostic Group	F(1, 90) = 3.835	-0.1106 [-0.2227, 0.0016]	0.009	0.041 [0.000, 0.147]	0.0533	†	0.8335
lDLPFC	Microstates	Microstate C Mean Duration	GABA	GABA	F(1, 90) = 0.130	0.0014 [-0.0065, 0.0094]	-0.027	0.001 [0.000, 0.053]	0.7198		0.8763
lDLPFC	Microstates	Microstate C Mean Duration	GABA	Diagnostic Group	F(1, 90) = 0.174	0.0023 [-0.0085, 0.0130]	-0.027	0.002 [0.000, 0.057]	0.6776		0.9645
lDLPFC	Microstates	Microstate C Mean Duration	GABA	Age	F(1, 90) = 0.205	-0.0001 [-0.0003, 0.0002]	-0.027	0.002 [0.000, 0.059]	0.652		0.8978
lDLPFC	Microstates	Microstate C Mean Duration	GABA	Sex	F(1, 90) = 0.568	0.0012 [-0.0020, 0.0044]	-0.027	0.006 [0.000, 0.075]	0.4529		0.6237
lDLPFC	Microstates	Microstate C Mean Duration	GABA	GABA:Diagnostic Group	F(1, 90) = 0.582	-0.0030 [-0.0107, 0.0048]	-0.027	0.006 [0.000, 0.076]	0.4474		0.9667
lDLPFC	Microstates	Microstate C Mean Duration	Glx	Glx	F(1, 91) = 0.001	-0.0000 [-0.0019, 0.0018]	-0.004	0.000 [0.000, 0.000]	0.9829		0.991
lDLPFC	Microstates	Microstate C Mean Duration	Glx	Diagnostic Group	F(1, 91) = 3.062	-0.0140 [-0.0299, 0.0019]	-0.004	0.033 [0.000, 0.132]	0.0835	†	0.4384
lDLPFC	Microstates	Microstate C Mean Duration	Glx	Age	F(1, 91) = 0.252	-0.0001 [-0.0003, 0.0002]	-0.004	0.003 [0.000, 0.061]	0.6167		0.878
lDLPFC	Microstates	Microstate C Mean Duration	Glx	Sex	F(1, 91) = 0.614	0.0012 [-0.0019, 0.0043]	-0.004	0.007 [0.000, 0.076]	0.4355		0.6237
lDLPFC	Microstates	Microstate C Mean Duration	Glx	Glx:Diagnostic Group	F(1, 91) = 2.338	0.0014 [-0.0004, 0.0033]	-0.004	0.025 [0.000, 0.118]	0.1297		0.3301
lDLPFC	Microstates	Microstate C Mean Duration	Glx/GABA Ratio	Glx/GABA Ratio	F(1, 90) = 0.370	-0.0004 [-0.0017, 0.0009]	-0.004	0.004 [0.000, 0.068]	0.5446		0.8642
lDLPFC	Microstates	Microstate C Mean Duration	Glx/GABA Ratio	Diagnostic Group	F(1, 90) = 3.558	-0.0087 [-0.0179, 0.0005]	-0.004	0.038 [0.000, 0.142]	0.0625	†	0.375
lDLPFC	Microstates	Microstate C Mean Duration	Glx/GABA Ratio	Age	F(1, 90) = 0.310	-0.0001 [-0.0004, 0.0002]	-0.004	0.003 [0.000, 0.065]	0.5788		0.878
lDLPFC	Microstates	Microstate C Mean Duration	Glx/GABA Ratio	Sex	F(1, 90) = 0.571	0.0012 [-0.0020, 0.0044]	-0.004	0.006 [0.000, 0.076]	0.452		0.6237
lDLPFC	Microstates	Microstate C Mean Duration	Glx/GABA Ratio	Glx/GABA Ratio:Diagnostic Group	F(1, 90) = 2.569	0.0010 [-0.0002, 0.0023]	-0.004	0.028 [0.000, 0.124]	0.1125		0.8335
lDLPFC	Microstates	Microstate C Mean Occurrence	GABA	GABA	F(1, 90) = 0.005	-0.0342 [-0.9579, 0.8895]	0.033	0.000 [0.000, 0.000]	0.9415		0.9981
lDLPFC	Microstates	Microstate C Mean Occurrence	GABA	Diagnostic Group	F(1, 90) = 0.017	-0.0803 [-1.3231, 1.1624]	0.033	0.000 [0.000, 0.030]	0.8981		0.9645
lDLPFC	Microstates	Microstate C Mean Occurrence	GABA	Age	F(1, 90) = 2.211	-0.0240 [-0.0561, 0.0081]	0.033	0.024 [0.000, 0.117]	0.1406		0.6867
lDLPFC	Microstates	Microstate C Mean Occurrence	GABA	Sex	F(1, 90) = 4.681	0.4026 [0.0329, 0.7722]	0.033	0.049 [0.000, 0.160]	0.0331	*	0.3434
lDLPFC	Microstates	Microstate C Mean Occurrence	GABA	GABA:Diagnostic Group	F(1, 90) = 0.107	0.1471 [-0.7466, 1.0408]	0.033	0.001 [0.000, 0.051]	0.7445		0.9667
lDLPFC	Microstates	Microstate C Mean Occurrence	Glx	Glx	F(1, 91) = 2.613	-0.1720 [-0.3834, 0.0394]	0.087	0.028 [0.000, 0.124]	0.1095		0.6132
lDLPFC	Microstates	Microstate C Mean Occurrence	Glx	Diagnostic Group	F(1, 91) = 4.242	1.8844 [0.0670, 3.7019]	0.087	0.045 [0.000, 0.152]	0.0423	*	0.375
lDLPFC	Microstates	Microstate C Mean Occurrence	Glx	Age	F(1, 91) = 2.609	-0.0251 [-0.0561, 0.0058]	0.087	0.028 [0.000, 0.124]	0.1097		0.6867
lDLPFC	Microstates	Microstate C Mean Occurrence	Glx	Sex	F(1, 91) = 5.157	0.4074 [0.0510, 0.7638]	0.087	0.054 [0.000, 0.166]	0.0255	*	0.3434
lDLPFC	Microstates	Microstate C Mean Occurrence	Glx	Glx:Diagnostic Group	F(1, 91) = 3.732	-0.2046 [-0.4149, 0.0058]	0.087	0.039 [0.000, 0.144]	0.0565	†	0.3301
lDLPFC	Microstates	Microstate C Mean Occurrence	Glx/GABA Ratio	Glx/GABA Ratio	F(1, 90) = 0.988	-0.0775 [-0.2324, 0.0774]	0.05	0.011 [0.000, 0.089]	0.3228		0.8217
lDLPFC	Microstates	Microstate C Mean Occurrence	Glx/GABA Ratio	Diagnostic Group	F(1, 90) = 0.926	0.5160 [-0.5492, 1.5811]	0.05	0.010 [0.000, 0.087]	0.3384		0.8425
lDLPFC	Microstates	Microstate C Mean Occurrence	Glx/GABA Ratio	Age	F(1, 90) = 3.199	-0.0294 [-0.0621, 0.0033]	0.05	0.034 [0.000, 0.136]	0.077	†	0.6867
lDLPFC	Microstates	Microstate C Mean Occurrence	Glx/GABA Ratio	Sex	F(1, 90) = 5.849	0.4474 [0.0799, 0.8149]	0.05	0.061 [0.001, 0.177]	0.0176	*	0.3434
lDLPFC	Microstates	Microstate C Mean Occurrence	Glx/GABA Ratio	Glx/GABA Ratio:Diagnostic Group	F(1, 90) = 0.552	-0.0545 [-0.2002, 0.0912]	0.05	0.006 [0.000, 0.075]	0.4596		0.9545
lDLPFC	Microstates	Microstate D Mean Duration	GABA	GABA	F(1, 90) = 2.496	0.0028 [-0.0007, 0.0064]	-0.013	0.027 [0.000, 0.123]	0.1176		0.7101
lDLPFC	Microstates	Microstate D Mean Duration	GABA	Diagnostic Group	F(1, 90) = 0.073	0.0007 [-0.0041, 0.0055]	-0.013	0.001 [0.000, 0.046]	0.7874		0.9645
lDLPFC	Microstates	Microstate D Mean Duration	GABA	Age	F(1, 90) = 0.168	0.0000 [-0.0001, 0.0001]	-0.013	0.002 [0.000, 0.056]	0.6831		0.9108
lDLPFC	Microstates	Microstate D Mean Duration	GABA	Sex	F(1, 90) = 0.172	0.0003 [-0.0011, 0.0017]	-0.013	0.002 [0.000, 0.057]	0.679		0.7605
lDLPFC	Microstates	Microstate D Mean Duration	GABA	GABA:Diagnostic Group	F(1, 90) = 0.138	-0.0006 [-0.0041, 0.0028]	-0.013	0.002 [0.000, 0.054]	0.7112		0.9667
lDLPFC	Microstates	Microstate D Mean Duration	Glx	Glx	F(1, 91) = 0.956	0.0004 [-0.0004, 0.0013]	-0.011	0.010 [0.000, 0.087]	0.3307		0.7968
lDLPFC	Microstates	Microstate D Mean Duration	Glx	Diagnostic Group	F(1, 91) = 2.749	-0.0061 [-0.0134, 0.0012]	-0.011	0.029 [0.000, 0.126]	0.1007		0.4699
lDLPFC	Microstates	Microstate D Mean Duration	Glx	Age	F(1, 91) = 0.493	0.0000 [-0.0001, 0.0002]	-0.011	0.005 [0.000, 0.072]	0.4842		0.8474
lDLPFC	Microstates	Microstate D Mean Duration	Glx	Sex	F(1, 91) = 0.007	0.0001 [-0.0014, 0.0015]	-0.011	0.000 [0.000, 0.022]	0.932		0.9547
lDLPFC	Microstates	Microstate D Mean Duration	Glx	Glx:Diagnostic Group	F(1, 91) = 2.358	0.0007 [-0.0002, 0.0015]	-0.011	0.025 [0.000, 0.119]	0.1281		0.3301
lDLPFC	Microstates	Microstate D Mean Duration	Glx/GABA Ratio	Glx/GABA Ratio	F(1, 90) = 0.499	-0.0002 [-0.0008, 0.0004]	-0.03	0.006 [0.000, 0.073]	0.4816		0.8642
lDLPFC	Microstates	Microstate D Mean Duration	Glx/GABA Ratio	Diagnostic Group	F(1, 90) = 0.991	-0.0021 [-0.0063, 0.0021]	-0.03	0.011 [0.000, 0.089]	0.3221		0.8425
lDLPFC	Microstates	Microstate D Mean Duration	Glx/GABA Ratio	Age	F(1, 90) = 0.261	0.0000 [-0.0001, 0.0002]	-0.03	0.003 [0.000, 0.062]	0.611		0.878
lDLPFC	Microstates	Microstate D Mean Duration	Glx/GABA Ratio	Sex	F(1, 90) = 0.056	0.0002 [-0.0013, 0.0016]	-0.03	0.001 [0.000, 0.044]	0.8128		0.8642
lDLPFC	Microstates	Microstate D Mean Duration	Glx/GABA Ratio	Glx/GABA Ratio:Diagnostic Group	F(1, 90) = 0.788	0.0003 [-0.0003, 0.0008]	-0.03	0.009 [0.000, 0.083]	0.377		0.9545
lDLPFC	Microstates	Microstate D Mean Occurrence	GABA	GABA	F(1, 90) = 0.152	0.1800 [-0.7367, 1.0968]	0.075	0.002 [0.000, 0.055]	0.6974		0.8763
lDLPFC	Microstates	Microstate D Mean Occurrence	GABA	Diagnostic Group	F(1, 90) = 0.003	-0.0322 [-1.2656, 1.2012]	0.075	0.000 [0.000, 0.000]	0.9587		0.9703
lDLPFC	Microstates	Microstate D Mean Occurrence	GABA	Age	F(1, 90) = 0.349	-0.0095 [-0.0414, 0.0224]	0.075	0.004 [0.000, 0.067]	0.5561		0.878
lDLPFC	Microstates	Microstate D Mean Occurrence	GABA	Sex	F(1, 90) = 2.606	0.2981 [-0.0688, 0.6650]	0.075	0.028 [0.000, 0.125]	0.11		0.3434
lDLPFC	Microstates	Microstate D Mean Occurrence	GABA	GABA:Diagnostic Group	F(1, 90) = 0.741	0.3843 [-0.5026, 1.2713]	0.075	0.008 [0.000, 0.081]	0.3916		0.9667
lDLPFC	Microstates	Microstate D Mean Occurrence	Glx	Glx	F(1, 91) = 0.218	-0.0496 [-0.2608, 0.1616]	0.102	0.002 [0.000, 0.059]	0.6417		0.8167
lDLPFC	Microstates	Microstate D Mean Occurrence	Glx	Diagnostic Group	F(1, 91) = 4.770	1.9963 [0.1806, 3.8119]	0.102	0.050 [0.000, 0.160]	0.0315	*	0.375
lDLPFC	Microstates	Microstate D Mean Occurrence	Glx	Age	F(1, 91) = 0.215	-0.0072 [-0.0381, 0.0237]	0.102	0.002 [0.000, 0.059]	0.6442		0.8978
lDLPFC	Microstates	Microstate D Mean Occurrence	Glx	Sex	F(1, 91) = 2.276	0.2704 [-0.0857, 0.6265]	0.102	0.024 [0.000, 0.117]	0.1349		0.3434
lDLPFC	Microstates	Microstate D Mean Occurrence	Glx	Glx:Diagnostic Group	F(1, 91) = 2.821	-0.1777 [-0.3878, 0.0324]	0.102	0.030 [0.000, 0.128]	0.0964	†	0.3301
lDLPFC	Microstates	Microstate D Mean Occurrence	Glx/GABA Ratio	Glx/GABA Ratio	F(1, 90) = 0.030	-0.0133 [-0.1671, 0.1405]	0.09	0.000 [0.000, 0.037]	0.8639		0.9142
lDLPFC	Microstates	Microstate D Mean Occurrence	Glx/GABA Ratio	Diagnostic Group	F(1, 90) = 5.314	1.2275 [0.1696, 2.2855]	0.09	0.056 [0.000, 0.170]	0.0235	*	0.375
lDLPFC	Microstates	Microstate D Mean Occurrence	Glx/GABA Ratio	Age	F(1, 90) = 0.299	-0.0089 [-0.0414, 0.0235]	0.09	0.003 [0.000, 0.064]	0.5858		0.878
lDLPFC	Microstates	Microstate D Mean Occurrence	Glx/GABA Ratio	Sex	F(1, 90) = 2.672	0.3004 [-0.0647, 0.6654]	0.09	0.029 [0.000, 0.126]	0.1056		0.3434
lDLPFC	Microstates	Microstate D Mean Occurrence	Glx/GABA Ratio	Glx/GABA Ratio:Diagnostic Group	F(1, 90) = 2.225	-0.1087 [-0.2534, 0.0361]	0.09	0.024 [0.000, 0.117]	0.1393		0.8335
lDLPFC	Microstates	Microstate E Mean Duration	GABA	GABA	F(1, 90) = 1.814	0.0018 [-0.0009, 0.0045]	0.051	0.020 [0.000, 0.109]	0.1814		0.7101
lDLPFC	Microstates	Microstate E Mean Duration	GABA	Diagnostic Group	F(1, 90) = 0.032	-0.0003 [-0.0039, 0.0033]	0.051	0.000 [0.000, 0.038]	0.8576		0.9645
lDLPFC	Microstates	Microstate E Mean Duration	GABA	Age	F(1, 90) = 1.182	0.0001 [-0.0000, 0.0001]	0.051	0.013 [0.000, 0.094]	0.2799		0.6867
lDLPFC	Microstates	Microstate E Mean Duration	GABA	Sex	F(1, 90) = 1.999	-0.0008 [-0.0018, 0.0003]	0.051	0.022 [0.000, 0.113]	0.1609		0.3924
lDLPFC	Microstates	Microstate E Mean Duration	GABA	GABA:Diagnostic Group	F(1, 90) = 0.030	-0.0002 [-0.0028, 0.0024]	0.051	0.000 [0.000, 0.037]	0.8637		0.9667
lDLPFC	Microstates	Microstate E Mean Duration	Glx	Glx	F(1, 91) = 0.304	0.0002 [-0.0005, 0.0008]	0.07	0.003 [0.000, 0.064]	0.583		0.7968
lDLPFC	Microstates	Microstate E Mean Duration	Glx	Diagnostic Group	F(1, 91) = 4.133	-0.0057 [-0.0113, -0.0001]	0.07	0.043 [0.000, 0.150]	0.045	*	0.375
lDLPFC	Microstates	Microstate E Mean Duration	Glx	Age	F(1, 91) = 1.473	0.0001 [-0.0000, 0.0002]	0.07	0.016 [0.000, 0.100]	0.228		0.6867
lDLPFC	Microstates	Microstate E Mean Duration	Glx	Sex	F(1, 91) = 2.862	-0.0009 [-0.0020, 0.0002]	0.07	0.030 [0.000, 0.128]	0.0941	†	0.3434
lDLPFC	Microstates	Microstate E Mean Duration	Glx	Glx:Diagnostic Group	F(1, 91) = 3.029	0.0006 [-0.0001, 0.0012]	0.07	0.032 [0.000, 0.132]	0.0852	†	0.3301
lDLPFC	Microstates	Microstate E Mean Duration	Glx/GABA Ratio	Glx/GABA Ratio	F(1, 90) = 0.386	-0.0001 [-0.0006, 0.0003]	0.039	0.004 [0.000, 0.068]	0.5359		0.8642
lDLPFC	Microstates	Microstate E Mean Duration	Glx/GABA Ratio	Diagnostic Group	F(1, 90) = 1.178	-0.0017 [-0.0048, 0.0014]	0.039	0.013 [0.000, 0.094]	0.2806		0.8418
lDLPFC	Microstates	Microstate E Mean Duration	Glx/GABA Ratio	Age	F(1, 90) = 1.320	0.0001 [-0.0000, 0.0002]	0.039	0.014 [0.000, 0.097]	0.2537		0.6867
lDLPFC	Microstates	Microstate E Mean Duration	Glx/GABA Ratio	Sex	F(1, 90) = 2.403	-0.0008 [-0.0019, 0.0002]	0.039	0.026 [0.000, 0.121]	0.1246		0.3434
lDLPFC	Microstates	Microstate E Mean Duration	Glx/GABA Ratio	Glx/GABA Ratio:Diagnostic Group	F(1, 90) = 0.459	0.0001 [-0.0003, 0.0006]	0.039	0.005 [0.000, 0.071]	0.4998		0.9545
lDLPFC	Microstates	Microstate E Mean Occurrence	GABA	GABA	F(1, 90) = 1.053	-0.3137 [-0.9210, 0.2935]	0.005	0.012 [0.000, 0.090]	0.3075		0.7304
lDLPFC	Microstates	Microstate E Mean Occurrence	GABA	Diagnostic Group	F(1, 90) = 0.052	-0.0937 [-0.9107, 0.7233]	0.005	0.001 [0.000, 0.043]	0.8203		0.9645
lDLPFC	Microstates	Microstate E Mean Occurrence	GABA	Age	F(1, 90) = 0.038	0.0021 [-0.0190, 0.0232]	0.005	0.000 [0.000, 0.039]	0.8462		0.9466
lDLPFC	Microstates	Microstate E Mean Occurrence	GABA	Sex	F(1, 90) = 3.637	-0.2333 [-0.4763, 0.0097]	0.005	0.039 [0.000, 0.143]	0.0597	†	0.3434
lDLPFC	Microstates	Microstate E Mean Occurrence	GABA	GABA:Diagnostic Group	F(1, 90) = 0.268	0.1532 [-0.4343, 0.7407]	0.005	0.003 [0.000, 0.063]	0.6058		0.9667
lDLPFC	Microstates	Microstate E Mean Occurrence	Glx	Glx	F(1, 91) = 0.460	-0.0477 [-0.1876, 0.0921]	0.04	0.005 [0.000, 0.071]	0.4995		0.7968
lDLPFC	Microstates	Microstate E Mean Occurrence	Glx	Diagnostic Group	F(1, 91) = 5.684	1.4432 [0.2408, 2.6457]	0.04	0.059 [0.001, 0.173]	0.0192	*	0.375
lDLPFC	Microstates	Microstate E Mean Occurrence	Glx	Age	F(1, 91) = 0.001	0.0003 [-0.0201, 0.0208]	0.04	0.000 [0.000, 0.000]	0.9755		0.9755
lDLPFC	Microstates	Microstate E Mean Occurrence	Glx	Sex	F(1, 91) = 3.335	-0.2168 [-0.4526, 0.0190]	0.04	0.035 [0.000, 0.137]	0.0711	†	0.3434
lDLPFC	Microstates	Microstate E Mean Occurrence	Glx	Glx:Diagnostic Group	F(1, 91) = 4.743	-0.1526 [-0.2918, -0.0134]	0.04	0.050 [0.000, 0.160]	0.032	*	0.2987
lDLPFC	Microstates	Microstate E Mean Occurrence	Glx/GABA Ratio	Glx/GABA Ratio	F(1, 90) = 1.031	0.0519 [-0.0496, 0.1534]	0.028	0.011 [0.000, 0.090]	0.3127		0.8217
lDLPFC	Microstates	Microstate E Mean Occurrence	Glx/GABA Ratio	Diagnostic Group	F(1, 90) = 3.666	0.6727 [-0.0253, 1.3708]	0.028	0.039 [0.000, 0.144]	0.0587	†	0.375
lDLPFC	Microstates	Microstate E Mean Occurrence	Glx/GABA Ratio	Age	F(1, 90) = 0.077	0.0030 [-0.0184, 0.0244]	0.028	0.001 [0.000, 0.047]	0.7817		0.938
lDLPFC	Microstates	Microstate E Mean Occurrence	Glx/GABA Ratio	Sex	F(1, 90) = 3.458	-0.2255 [-0.4663, 0.0154]	0.028	0.037 [0.000, 0.140]	0.0662	†	0.3434
lDLPFC	Microstates	Microstate E Mean Occurrence	Glx/GABA Ratio	Glx/GABA Ratio:Diagnostic Group	F(1, 90) = 2.785	-0.0802 [-0.1757, 0.0153]	0.028	0.030 [0.000, 0.128]	0.0986	†	0.8335
lDLPFC	Microstates	Microstate F Mean Duration	GABA	GABA	F(1, 90) = 0.139	0.0007 [-0.0030, 0.0044]	-0.022	0.002 [0.000, 0.054]	0.71		0.8763
lDLPFC	Microstates	Microstate F Mean Duration	GABA	Diagnostic Group	F(1, 90) = 0.535	0.0018 [-0.0032, 0.0068]	-0.022	0.006 [0.000, 0.074]	0.4663		0.9508
lDLPFC	Microstates	Microstate F Mean Duration	GABA	Age	F(1, 90) = 0.019	0.0000 [-0.0001, 0.0001]	-0.022	0.000 [0.000, 0.032]	0.8903		0.9466
lDLPFC	Microstates	Microstate F Mean Duration	GABA	Sex	F(1, 90) = 0.180	0.0003 [-0.0012, 0.0018]	-0.022	0.002 [0.000, 0.057]	0.6721		0.7605
lDLPFC	Microstates	Microstate F Mean Duration	GABA	GABA:Diagnostic Group	F(1, 90) = 1.172	-0.0020 [-0.0055, 0.0016]	-0.022	0.013 [0.000, 0.093]	0.2819		0.9667
lDLPFC	Microstates	Microstate F Mean Duration	Glx	Glx	F(1, 91) = 1.473	0.0005 [-0.0003, 0.0014]	0.009	0.016 [0.000, 0.100]	0.228		0.7968
lDLPFC	Microstates	Microstate F Mean Duration	Glx	Diagnostic Group	F(1, 91) = 4.030	-0.0077 [-0.0153, -0.0001]	0.009	0.042 [0.000, 0.148]	0.0477	*	0.375
lDLPFC	Microstates	Microstate F Mean Duration	Glx	Age	F(1, 91) = 0.022	0.0000 [-0.0001, 0.0001]	0.009	0.000 [0.000, 0.033]	0.8831		0.9466
lDLPFC	Microstates	Microstate F Mean Duration	Glx	Sex	F(1, 91) = 0.113	0.0003 [-0.0012, 0.0017]	0.009	0.001 [0.000, 0.051]	0.7375		0.8151
lDLPFC	Microstates	Microstate F Mean Duration	Glx	Glx:Diagnostic Group	F(1, 91) = 3.131	0.0008 [-0.0001, 0.0017]	0.009	0.033 [0.000, 0.133]	0.0801	†	0.3301
lDLPFC	Microstates	Microstate F Mean Duration	Glx/GABA Ratio	Glx/GABA Ratio	F(1, 90) = 0.192	0.0001 [-0.0005, 0.0008]	-0.013	0.002 [0.000, 0.058]	0.6626		0.8642
lDLPFC	Microstates	Microstate F Mean Duration	Glx/GABA Ratio	Diagnostic Group	F(1, 90) = 2.823	-0.0036 [-0.0079, 0.0007]	-0.013	0.030 [0.000, 0.129]	0.0964	†	0.4699
lDLPFC	Microstates	Microstate F Mean Duration	Glx/GABA Ratio	Age	F(1, 90) = 0.114	0.0000 [-0.0001, 0.0002]	-0.013	0.001 [0.000, 0.052]	0.736		0.929
lDLPFC	Microstates	Microstate F Mean Duration	Glx/GABA Ratio	Sex	F(1, 90) = 0.063	0.0002 [-0.0013, 0.0017]	-0.013	0.001 [0.000, 0.045]	0.8029		0.8642
lDLPFC	Microstates	Microstate F Mean Duration	Glx/GABA Ratio	Glx/GABA Ratio:Diagnostic Group	F(1, 90) = 1.838	0.0004 [-0.0002, 0.0010]	-0.013	0.020 [0.000, 0.109]	0.1786		0.8335
lDLPFC	Microstates	Microstate F Mean Occurrence	GABA	GABA	F(1, 90) = 3.597	-0.8739 [-1.7892, 0.0415]	0.068	0.038 [0.000, 0.143]	0.0611	†	0.7101
lDLPFC	Microstates	Microstate F Mean Occurrence	GABA	Diagnostic Group	F(1, 90) = 0.178	0.2616 [-0.9700, 1.4931]	0.068	0.002 [0.000, 0.057]	0.6741		0.9645
lDLPFC	Microstates	Microstate F Mean Occurrence	GABA	Age	F(1, 90) = 1.813	-0.0216 [-0.0534, 0.0103]	0.068	0.020 [0.000, 0.109]	0.1815		0.6867
lDLPFC	Microstates	Microstate F Mean Occurrence	GABA	Sex	F(1, 90) = 2.298	0.2795 [-0.0868, 0.6458]	0.068	0.025 [0.000, 0.119]	0.133		0.3434
lDLPFC	Microstates	Microstate F Mean Occurrence	GABA	GABA:Diagnostic Group	F(1, 90) = 0.085	-0.1299 [-1.0156, 0.7557]	0.068	0.001 [0.000, 0.048]	0.7713		0.9667
lDLPFC	Microstates	Microstate F Mean Occurrence	Glx	Glx	F(1, 91) = 0.524	0.0788 [-0.1374, 0.2950]	0.043	0.006 [0.000, 0.073]	0.471		0.7968
lDLPFC	Microstates	Microstate F Mean Occurrence	Glx	Diagnostic Group	F(1, 91) = 0.321	0.5301 [-1.3287, 2.3889]	0.043	0.004 [0.000, 0.065]	0.5724		0.9508
lDLPFC	Microstates	Microstate F Mean Occurrence	Glx	Age	F(1, 91) = 2.696	-0.0261 [-0.0578, 0.0055]	0.043	0.029 [0.000, 0.125]	0.1041		0.6867
lDLPFC	Microstates	Microstate F Mean Occurrence	Glx	Sex	F(1, 91) = 3.555	0.3460 [-0.0185, 0.7105]	0.043	0.038 [0.000, 0.141]	0.0626	†	0.3434
lDLPFC	Microstates	Microstate F Mean Occurrence	Glx	Glx:Diagnostic Group	F(1, 91) = 0.164	-0.0439 [-0.2590, 0.1712]	0.043	0.002 [0.000, 0.055]	0.6861		0.8816
lDLPFC	Microstates	Microstate F Mean Occurrence	Glx/GABA Ratio	Glx/GABA Ratio	F(1, 90) = 3.546	0.1468 [-0.0081, 0.3017]	0.067	0.038 [0.000, 0.142]	0.0629	†	0.8217
lDLPFC	Microstates	Microstate F Mean Occurrence	Glx/GABA Ratio	Diagnostic Group	F(1, 90) = 0.221	0.2522 [-0.8130, 1.3174]	0.067	0.002 [0.000, 0.060]	0.6392		0.9645
lDLPFC	Microstates	Microstate F Mean Occurrence	Glx/GABA Ratio	Age	F(1, 90) = 1.301	-0.0188 [-0.0514, 0.0139]	0.067	0.014 [0.000, 0.097]	0.257		0.6867
lDLPFC	Microstates	Microstate F Mean Occurrence	Glx/GABA Ratio	Sex	F(1, 90) = 2.281	0.2794 [-0.0881, 0.6470]	0.067	0.025 [0.000, 0.119]	0.1345		0.3434
lDLPFC	Microstates	Microstate F Mean Occurrence	Glx/GABA Ratio	Glx/GABA Ratio:Diagnostic Group	F(1, 90) = 0.087	-0.0216 [-0.1673, 0.1241]	0.067	0.001 [0.000, 0.048]	0.7692		0.9545
lDLPFC	Microstates	Microstate G Mean Duration	GABA	GABA	F(1, 90) = 1.368	0.0015 [-0.0011, 0.0042]	0.014	0.015 [0.000, 0.098]	0.2453		0.7101
lDLPFC	Microstates	Microstate G Mean Duration	GABA	Diagnostic Group	F(1, 90) = 0.087	0.0005 [-0.0030, 0.0040]	0.014	0.001 [0.000, 0.048]	0.7689		0.9645
lDLPFC	Microstates	Microstate G Mean Duration	GABA	Age	F(1, 90) = 0.985	0.0000 [-0.0000, 0.0001]	0.014	0.011 [0.000, 0.088]	0.3237		0.6884
lDLPFC	Microstates	Microstate G Mean Duration	GABA	Sex	F(1, 90) = 1.285	-0.0006 [-0.0016, 0.0004]	0.014	0.014 [0.000, 0.096]	0.26		0.4479
lDLPFC	Microstates	Microstate G Mean Duration	GABA	GABA:Diagnostic Group	F(1, 90) = 0.255	-0.0006 [-0.0032, 0.0019]	0.014	0.003 [0.000, 0.062]	0.6148		0.9667
lDLPFC	Microstates	Microstate G Mean Duration	Glx	Glx	F(1, 91) = 0.651	0.0003 [-0.0004, 0.0009]	0.059	0.007 [0.000, 0.077]	0.4219		0.7968
lDLPFC	Microstates	Microstate G Mean Duration	Glx	Diagnostic Group	F(1, 91) = 6.326	-0.0071 [-0.0128, -0.0015]	0.059	0.065 [0.003, 0.182]	0.0137	*	0.375
lDLPFC	Microstates	Microstate G Mean Duration	Glx	Age	F(1, 91) = 1.016	0.0000 [-0.0000, 0.0001]	0.059	0.011 [0.000, 0.088]	0.3161		0.6884
lDLPFC	Microstates	Microstate G Mean Duration	Glx	Sex	F(1, 91) = 1.847	-0.0008 [-0.0019, 0.0003]	0.059	0.020 [0.000, 0.108]	0.1775		0.3924
lDLPFC	Microstates	Microstate G Mean Duration	Glx	Glx:Diagnostic Group	F(1, 91) = 5.392	0.0008 [0.0001, 0.0014]	0.059	0.056 [0.000, 0.169]	0.0225	*	0.2987
lDLPFC	Microstates	Microstate G Mean Duration	Glx/GABA Ratio	Glx/GABA Ratio	F(1, 90) = 0.139	-0.0001 [-0.0005, 0.0004]	0.011	0.002 [0.000, 0.054]	0.7099		0.8642
lDLPFC	Microstates	Microstate G Mean Duration	Glx/GABA Ratio	Diagnostic Group	F(1, 90) = 1.760	-0.0020 [-0.0051, 0.0010]	0.011	0.019 [0.000, 0.107]	0.188		0.6317
lDLPFC	Microstates	Microstate G Mean Duration	Glx/GABA Ratio	Age	F(1, 90) = 1.207	0.0001 [-0.0000, 0.0001]	0.011	0.013 [0.000, 0.094]	0.2749		0.6867
lDLPFC	Microstates	Microstate G Mean Duration	Glx/GABA Ratio	Sex	F(1, 90) = 1.702	-0.0007 [-0.0017, 0.0004]	0.011	0.019 [0.000, 0.106]	0.1953		0.4001
lDLPFC	Microstates	Microstate G Mean Duration	Glx/GABA Ratio	Glx/GABA Ratio:Diagnostic Group	F(1, 90) = 1.250	0.0002 [-0.0002, 0.0007]	0.011	0.014 [0.000, 0.095]	0.2666		0.9545
lDLPFC	Microstates	Microstate G Mean Occurrence	GABA	GABA	F(1, 90) = 1.989	-0.4675 [-1.1261, 0.1910]	0.043	0.022 [0.000, 0.112]	0.1618		0.7101
lDLPFC	Microstates	Microstate G Mean Occurrence	GABA	Diagnostic Group	F(1, 90) = 0.082	-0.1276 [-1.0137, 0.7584]	0.043	0.001 [0.000, 0.048]	0.7754		0.9645
lDLPFC	Microstates	Microstate G Mean Occurrence	GABA	Age	F(1, 90) = 1.113	0.0122 [-0.0107, 0.0351]	0.043	0.012 [0.000, 0.092]	0.2943		0.6867
lDLPFC	Microstates	Microstate G Mean Occurrence	GABA	Sex	F(1, 90) = 0.503	-0.0941 [-0.3576, 0.1694]	0.043	0.006 [0.000, 0.073]	0.48		0.64
lDLPFC	Microstates	Microstate G Mean Occurrence	GABA	GABA:Diagnostic Group	F(1, 90) = 0.916	0.3069 [-0.3302, 0.9441]	0.043	0.010 [0.000, 0.086]	0.3411		0.9667
lDLPFC	Microstates	Microstate G Mean Occurrence	Glx	Glx	F(1, 91) = 0.081	-0.0222 [-0.1771, 0.1326]	0.022	0.001 [0.000, 0.047]	0.7761		0.9448
lDLPFC	Microstates	Microstate G Mean Occurrence	Glx	Diagnostic Group	F(1, 91) = 1.441	0.8043 [-0.5268, 2.1353]	0.022	0.016 [0.000, 0.099]	0.2332		0.7534
lDLPFC	Microstates	Microstate G Mean Occurrence	Glx	Age	F(1, 91) = 0.636	0.0091 [-0.0136, 0.0317]	0.022	0.007 [0.000, 0.077]	0.4273		0.7976
lDLPFC	Microstates	Microstate G Mean Occurrence	Glx	Sex	F(1, 91) = 0.285	-0.0702 [-0.3312, 0.1908]	0.022	0.003 [0.000, 0.063]	0.5946		0.7212
lDLPFC	Microstates	Microstate G Mean Occurrence	Glx	Glx:Diagnostic Group	F(1, 91) = 0.547	-0.0574 [-0.2114, 0.0967]	0.022	0.006 [0.000, 0.074]	0.4614		0.7548
lDLPFC	Microstates	Microstate G Mean Occurrence	Glx/GABA Ratio	Glx/GABA Ratio	F(1, 90) = 1.685	0.0727 [-0.0385, 0.1838]	0.047	0.018 [0.000, 0.106]	0.1975		0.8217
lDLPFC	Microstates	Microstate G Mean Occurrence	Glx/GABA Ratio	Diagnostic Group	F(1, 90) = 4.318	0.7998 [0.0352, 1.5644]	0.047	0.046 [0.000, 0.155]	0.0406	*	0.375
lDLPFC	Microstates	Microstate G Mean Occurrence	Glx/GABA Ratio	Age	F(1, 90) = 1.308	0.0135 [-0.0100, 0.0369]	0.047	0.014 [0.000, 0.097]	0.2559		0.6867
lDLPFC	Microstates	Microstate G Mean Occurrence	Glx/GABA Ratio	Sex	F(1, 90) = 0.470	-0.0911 [-0.3549, 0.1728]	0.047	0.005 [0.000, 0.072]	0.4946		0.6492
lDLPFC	Microstates	Microstate G Mean Occurrence	Glx/GABA Ratio	Glx/GABA Ratio:Diagnostic Group	F(1, 90) = 1.937	-0.0733 [-0.1779, 0.0313]	0.047	0.021 [0.000, 0.111]	0.1675		0.8335
lDLPFC	Criticality	Branching Ratio	GABA	GABA	F(1, 91) = 0.535	-0.0232 [-0.0862, 0.0398]	0.278	0.006 [0.000, 0.074]	0.4662		0.6807
lDLPFC	Criticality	Branching Ratio	GABA	Diagnostic Group	F(1, 91) = 6.803	0.1107 [0.0264, 0.1950]	0.278	0.070 [0.004, 0.188]	0.0106	*	0.0636	†
lDLPFC	Criticality	Branching Ratio	GABA	Age	F(1, 91) = 0.385	-0.0007 [-0.0029, 0.0015]	0.278	0.004 [0.000, 0.068]	0.5368		0.7733
lDLPFC	Criticality	Branching Ratio	GABA	Sex	F(1, 91) = 1.852	0.0171 [-0.0079, 0.0421]	0.278	0.020 [0.000, 0.108]	0.177		0.4255
lDLPFC	Criticality	Branching Ratio	GABA	GABA:Diagnostic Group	F(1, 91) = 1.246	-0.0342 [-0.0950, 0.0267]	0.278	0.014 [0.000, 0.094]	0.2674		0.6438
lDLPFC	Criticality	Branching Ratio	Glx	Glx	F(1, 92) = 0.367	0.0044 [-0.0101, 0.0189]	0.325	0.004 [0.000, 0.066]	0.546		0.819
lDLPFC	Criticality	Branching Ratio	Glx	Diagnostic Group	F(1, 92) = 11.280	0.2108 [0.0861, 0.3354]	0.325	0.109 [0.019, 0.239]	0.0011	**	0.0099	**
lDLPFC	Criticality	Branching Ratio	Glx	Age	F(1, 92) = 0.404	-0.0007 [-0.0028, 0.0014]	0.325	0.004 [0.000, 0.068]	0.5267		0.7733
lDLPFC	Criticality	Branching Ratio	Glx	Sex	F(1, 92) = 2.412	0.0189 [-0.0053, 0.0431]	0.325	0.026 [0.000, 0.119]	0.1239		0.4255
lDLPFC	Criticality	Branching Ratio	Glx	Glx:Diagnostic Group	F(1, 92) = 5.283	-0.0167 [-0.0311, -0.0023]	0.325	0.054 [0.000, 0.166]	0.0238	*	0.0714	†
lDLPFC	Criticality	Branching Ratio	Glx/GABA Ratio	Glx/GABA Ratio	F(1, 91) = 1.219	0.0059 [-0.0047, 0.0166]	0.275	0.013 [0.000, 0.094]	0.2724		0.5448
lDLPFC	Criticality	Branching Ratio	Glx/GABA Ratio	Diagnostic Group	F(1, 91) = 5.056	0.0831 [0.0097, 0.1565]	0.275	0.053 [0.000, 0.164]	0.027	*	0.081	†
lDLPFC	Criticality	Branching Ratio	Glx/GABA Ratio	Age	F(1, 91) = 0.214	-0.0005 [-0.0028, 0.0017]	0.275	0.002 [0.000, 0.059]	0.6444		0.7733
lDLPFC	Criticality	Branching Ratio	Glx/GABA Ratio	Sex	F(1, 91) = 1.822	0.0171 [-0.0081, 0.0422]	0.275	0.020 [0.000, 0.108]	0.1804		0.4255
lDLPFC	Criticality	Branching Ratio	Glx/GABA Ratio	Glx/GABA Ratio:Diagnostic Group	F(1, 91) = 0.263	-0.0026 [-0.0126, 0.0074]	0.275	0.003 [0.000, 0.062]	0.6095		0.9142
lDLPFC	Criticality	Kappa Index	GABA	GABA	F(1, 91) = 6.415	-0.0194 [-0.0347, -0.0042]	0.218	0.066 [0.003, 0.183]	0.013	*	0.039	*
lDLPFC	Criticality	Kappa Index	GABA	Diagnostic Group	F(1, 91) = 5.352	0.0238 [0.0034, 0.0442]	0.218	0.056 [0.000, 0.169]	0.0229	*	0.081	†
lDLPFC	Criticality	Kappa Index	GABA	Age	F(1, 91) = 0.045	-0.0001 [-0.0006, 0.0005]	0.218	0.000 [0.000, 0.041]	0.833		0.9371
lDLPFC	Criticality	Kappa Index	GABA	Sex	F(1, 91) = 0.817	0.0028 [-0.0033, 0.0088]	0.218	0.009 [0.000, 0.083]	0.3684		0.5799
lDLPFC	Criticality	Kappa Index	GABA	GABA:Diagnostic Group	F(1, 91) = 1.712	-0.0097 [-0.0244, 0.0050]	0.218	0.018 [0.000, 0.105]	0.194		0.6438
lDLPFC	Criticality	Kappa Index	Glx	Glx	F(1, 92) = 0.565	0.0014 [-0.0023, 0.0051]	0.184	0.006 [0.000, 0.074]	0.4542		0.819
lDLPFC	Criticality	Kappa Index	Glx	Diagnostic Group	F(1, 92) = 3.787	0.0313 [-0.0006, 0.0632]	0.184	0.040 [0.000, 0.143]	0.0547	†	0.1094
lDLPFC	Criticality	Kappa Index	Glx	Age	F(1, 92) = 0.334	-0.0002 [-0.0007, 0.0004]	0.184	0.004 [0.000, 0.065]	0.5648		0.7733
lDLPFC	Criticality	Kappa Index	Glx	Sex	F(1, 92) = 2.029	0.0044 [-0.0018, 0.0106]	0.184	0.022 [0.000, 0.111]	0.1577		0.4255
lDLPFC	Criticality	Kappa Index	Glx	Glx:Diagnostic Group	F(1, 92) = 1.396	-0.0022 [-0.0059, 0.0015]	0.184	0.015 [0.000, 0.097]	0.2404		0.2885
lDLPFC	Criticality	Kappa Index	Glx/GABA Ratio	Glx/GABA Ratio	F(1, 91) = 7.338	0.0035 [0.0009, 0.0061]	0.214	0.075 [0.005, 0.195]	0.0081	**	0.0486	*
lDLPFC	Criticality	Kappa Index	Glx/GABA Ratio	Diagnostic Group	F(1, 91) = 1.527	0.0111 [-0.0067, 0.0288]	0.214	0.017 [0.000, 0.101]	0.2197		0.3296
lDLPFC	Criticality	Kappa Index	Glx/GABA Ratio	Age	F(1, 91) = 0.003	0.0000 [-0.0005, 0.0006]	0.214	0.000 [0.000, 0.000]	0.9553		0.9553
lDLPFC	Criticality	Kappa Index	Glx/GABA Ratio	Sex	F(1, 91) = 0.757	0.0027 [-0.0034, 0.0087]	0.214	0.008 [0.000, 0.081]	0.3866		0.5799
lDLPFC	Criticality	Kappa Index	Glx/GABA Ratio	Glx/GABA Ratio:Diagnostic Group	F(1, 91) = 0.000	0.0000 [-0.0024, 0.0024]	0.214	0.000 [0.000, 0.000]	0.9941		0.9941
lDLPFC	Criticality	Neural Avalanche Exponent	GABA	GABA	F(1, 91) = 0.170	0.0202 [-0.0771, 0.1175]	0.121	0.002 [0.000, 0.056]	0.6807		0.6807
lDLPFC	Criticality	Neural Avalanche Exponent	GABA	Diagnostic Group	F(1, 91) = 1.618	0.0834 [-0.0468, 0.2136]	0.121	0.017 [0.000, 0.103]	0.2066		0.3296
lDLPFC	Criticality	Neural Avalanche Exponent	GABA	Age	F(1, 91) = 0.413	-0.0011 [-0.0045, 0.0023]	0.121	0.005 [0.000, 0.069]	0.5221		0.7733
lDLPFC	Criticality	Neural Avalanche Exponent	GABA	Sex	F(1, 91) = 0.519	0.0140 [-0.0246, 0.0526]	0.121	0.006 [0.000, 0.073]	0.4731		0.6201
lDLPFC	Criticality	Neural Avalanche Exponent	GABA	GABA:Diagnostic Group	F(1, 91) = 0.032	-0.0084 [-0.1023, 0.0855]	0.121	0.000 [0.000, 0.037]	0.8594		0.8994
lDLPFC	Criticality	Neural Avalanche Exponent	Glx	Glx	F(1, 92) = 0.024	0.0017 [-0.0201, 0.0235]	0.199	0.000 [0.000, 0.034]	0.8765		0.9235
lDLPFC	Criticality	Neural Avalanche Exponent	Glx	Diagnostic Group	F(1, 92) = 11.707	0.3229 [0.1355, 0.5103]	0.199	0.113 [0.021, 0.243]	0.0009	***	0.0099	**
lDLPFC	Criticality	Neural Avalanche Exponent	Glx	Age	F(1, 92) = 0.217	-0.0007 [-0.0039, 0.0024]	0.199	0.002 [0.000, 0.058]	0.6422		0.7733
lDLPFC	Criticality	Neural Avalanche Exponent	Glx	Sex	F(1, 92) = 0.341	0.0107 [-0.0257, 0.0470]	0.199	0.004 [0.000, 0.065]	0.5606		0.6307
lDLPFC	Criticality	Neural Avalanche Exponent	Glx	Glx:Diagnostic Group	F(1, 92) = 7.242	-0.0294 [-0.0510, -0.0077]	0.199	0.073 [0.005, 0.192]	0.0085	**	0.051	†
lDLPFC	Criticality	Neural Avalanche Exponent	Glx/GABA Ratio	Glx/GABA Ratio	F(1, 91) = 0.003	0.0005 [-0.0159, 0.0168]	0.131	0.000 [0.000, 0.000]	0.9544		0.9544
lDLPFC	Criticality	Neural Avalanche Exponent	Glx/GABA Ratio	Diagnostic Group	F(1, 91) = 5.208	0.1293 [0.0168, 0.2419]	0.131	0.054 [0.000, 0.167]	0.0248	*	0.081	†
lDLPFC	Criticality	Neural Avalanche Exponent	Glx/GABA Ratio	Age	F(1, 91) = 0.303	-0.0010 [-0.0044, 0.0025]	0.131	0.003 [0.000, 0.064]	0.583		0.7733
lDLPFC	Criticality	Neural Avalanche Exponent	Glx/GABA Ratio	Sex	F(1, 91) = 0.498	0.0137 [-0.0248, 0.0522]	0.131	0.005 [0.000, 0.072]	0.4823		0.6201
lDLPFC	Criticality	Neural Avalanche Exponent	Glx/GABA Ratio	Glx/GABA Ratio:Diagnostic Group	F(1, 91) = 1.178	-0.0084 [-0.0237, 0.0070]	0.131	0.013 [0.000, 0.093]	0.2806		0.5612
Note. Results are from separate linear regression models fitted for each combination of MRS metabolite and global EEG measure within each dataset (ACC and lDLPFC). Each model included the metabolite of interest, diagnostic group, age, sex, and the metabolite × diagnostic group interaction as predictors. Estimates and partial η² values are reported with 95% confidence intervals. Adjusted R² reflects the variance explained by the full model, adjusted for the number of predictors. p values are uncorrected and q values are false discovery rate (FDR)-corrected. ACC = anterior cingulate cortex; lDLPFC = left dorsolateral prefrontal cortex; HC = healthy controls; SSD = schizophrenia spectrum disorder. † < .10, * < .05, ** < .01, *** < .001.

### Sheet: Table S9
Table S9. Linear mixed-model results for cluster-level EEG measures, including effects of MRS metabolites, diagnostic group, electrode cluster, and their two-way and three-way interactions
Dataset	Domain	Outcome (EEG metric)	MRS variable	Term	F(df1, df2)	Marginal R²	Conditional R²	p		q
ACC	Oscillations	Beta Power [PSD-log; 12-30Hz]	GABA	Age	F(1, 50) = 0.751	0.243	0.879	0.3902		0.6161
ACC	Oscillations	Beta Power [PSD-log; 12-30Hz]	GABA	Electrode Cluster	F(5, 260) = 3.080	0.243	0.879	0.0102	*	0.0383	*
ACC	Oscillations	Beta Power [PSD-log; 12-30Hz]	GABA	GABA	F(1, 50) = 0.080	0.243	0.879	0.778		0.8244
ACC	Oscillations	Beta Power [PSD-log; 12-30Hz]	GABA	GABA:Electrode Cluster	F(5, 260) = 0.333	0.243	0.879	0.8927		0.9324
ACC	Oscillations	Beta Power [PSD-log; 12-30Hz]	GABA	GABA:Diagnostic Group	F(1, 50) = 0.008	0.243	0.879	0.9294		0.9294
ACC	Oscillations	Beta Power [PSD-log; 12-30Hz]	GABA	GABA:Diagnostic Group:Electrode Cluster	F(5, 260) = 1.877	0.243	0.879	0.0988	†	0.494
ACC	Oscillations	Beta Power [PSD-log; 12-30Hz]	GABA	Diagnostic Group	F(1, 50) = 0.010	0.243	0.879	0.9202		0.9645
ACC	Oscillations	Beta Power [PSD-log; 12-30Hz]	GABA	Diagnostic Group:Electrode Cluster	F(5, 260) = 2.458	0.243	0.879	0.0337	*	0.2528
ACC	Oscillations	Beta Power [PSD-log; 12-30Hz]	GABA	Sex	F(1, 50) = 7.199	0.243	0.879	0.0099	**	0.099	†
ACC	Oscillations	Beta Power [PSD-log; 12-30Hz]	Glx	Age	F(1, 89) = 2.036	0.212	0.872	0.1571		0.4285
ACC	Oscillations	Beta Power [PSD-log; 12-30Hz]	Glx	Electrode Cluster	F(5, 455) = 10.992	0.212	0.872	<.0001	***	<.0001	***
ACC	Oscillations	Beta Power [PSD-log; 12-30Hz]	Glx	Glx	F(1, 89) = 0.002	0.212	0.872	0.9678		0.9678
ACC	Oscillations	Beta Power [PSD-log; 12-30Hz]	Glx	Glx:Electrode Cluster	F(5, 455) = 0.249	0.212	0.872	0.9401		0.9401
ACC	Oscillations	Beta Power [PSD-log; 12-30Hz]	Glx	Glx:Diagnostic Group	F(1, 89) = 0.030	0.212	0.872	0.8637		0.8637
ACC	Oscillations	Beta Power [PSD-log; 12-30Hz]	Glx	Glx:Diagnostic Group:Electrode Cluster	F(5, 455) = 0.659	0.212	0.872	0.6544		0.9394
ACC	Oscillations	Beta Power [PSD-log; 12-30Hz]	Glx	Diagnostic Group	F(1, 89) = 0.052	0.212	0.872	0.8199		0.9645
ACC	Oscillations	Beta Power [PSD-log; 12-30Hz]	Glx	Diagnostic Group:Electrode Cluster	F(5, 455) = 1.251	0.212	0.872	0.2841		0.947
ACC	Oscillations	Beta Power [PSD-log; 12-30Hz]	Glx	Sex	F(1, 89) = 8.200	0.212	0.872	0.0052	**	0.099	†
ACC	Oscillations	Beta Power [PSD-log; 12-30Hz]	Glx/GABA Ratio	Age	F(1, 49) = 0.619	0.233	0.874	0.4354		0.6203
ACC	Oscillations	Beta Power [PSD-log; 12-30Hz]	Glx/GABA Ratio	Electrode Cluster	F(5, 255) = 6.838	0.233	0.874	<.0001	***	<.0001	***
ACC	Oscillations	Beta Power [PSD-log; 12-30Hz]	Glx/GABA Ratio	Glx/GABA Ratio	F(1, 49) = 0.037	0.233	0.874	0.8484		0.9427
ACC	Oscillations	Beta Power [PSD-log; 12-30Hz]	Glx/GABA Ratio	Glx/GABA Ratio:Electrode Cluster	F(5, 255) = 0.308	0.233	0.874	0.9076		0.927
ACC	Oscillations	Beta Power [PSD-log; 12-30Hz]	Glx/GABA Ratio	Glx/GABA Ratio:Diagnostic Group	F(1, 49) = 0.001	0.233	0.874	0.9737		0.9737
ACC	Oscillations	Beta Power [PSD-log; 12-30Hz]	Glx/GABA Ratio	Glx/GABA Ratio:Diagnostic Group:Electrode Cluster	F(5, 255) = 0.198	0.233	0.874	0.9629		0.9993
ACC	Oscillations	Beta Power [PSD-log; 12-30Hz]	Glx/GABA Ratio	Diagnostic Group	F(1, 49) = 0.002	0.233	0.874	0.9645		0.9645
ACC	Oscillations	Beta Power [PSD-log; 12-30Hz]	Glx/GABA Ratio	Diagnostic Group:Electrode Cluster	F(5, 255) = 0.113	0.233	0.874	0.9895		0.9895
ACC	Oscillations	Beta Power [PSD-log; 12-30Hz]	Glx/GABA Ratio	Sex	F(1, 49) = 7.601	0.233	0.874	0.0082	**	0.099	†
ACC	Oscillations	Beta Power [SpecParam; 12-30Hz]	GABA	Age	F(1, 49.83) = 0.567	0.147	0.817	0.4549		0.6203
ACC	Oscillations	Beta Power [SpecParam; 12-30Hz]	GABA	Electrode Cluster	F(5, 250.18) = 1.021	0.147	0.817	0.4058		0.6246
ACC	Oscillations	Beta Power [SpecParam; 12-30Hz]	GABA	GABA	F(1, 49.89) = 0.269	0.147	0.817	0.6062		0.8244
ACC	Oscillations	Beta Power [SpecParam; 12-30Hz]	GABA	GABA:Electrode Cluster	F(5, 250.12) = 0.867	0.147	0.817	0.5037		0.9324
ACC	Oscillations	Beta Power [SpecParam; 12-30Hz]	GABA	GABA:Diagnostic Group	F(1, 49.78) = 0.621	0.147	0.817	0.4344		0.8828
ACC	Oscillations	Beta Power [SpecParam; 12-30Hz]	GABA	GABA:Diagnostic Group:Electrode Cluster	F(5, 250.12) = 0.184	0.147	0.817	0.9684		0.9929
ACC	Oscillations	Beta Power [SpecParam; 12-30Hz]	GABA	Diagnostic Group	F(1, 49.8) = 1.232	0.147	0.817	0.2723		0.7988
ACC	Oscillations	Beta Power [SpecParam; 12-30Hz]	GABA	Diagnostic Group:Electrode Cluster	F(5, 250.18) = 0.281	0.147	0.817	0.9232		0.9895
ACC	Oscillations	Beta Power [SpecParam; 12-30Hz]	GABA	Sex	F(1, 49.97) = 1.468	0.147	0.817	0.2314		0.4527
ACC	Oscillations	Beta Power [SpecParam; 12-30Hz]	Glx	Age	F(1, 88.83) = 6.950	0.156	0.83	0.0099	**	0.0743	†
ACC	Oscillations	Beta Power [SpecParam; 12-30Hz]	Glx	Electrode Cluster	F(5, 441.23) = 6.130	0.156	0.83	<.0001	***	<.0001	***
ACC	Oscillations	Beta Power [SpecParam; 12-30Hz]	Glx	Glx	F(1, 88.94) = 1.995	0.156	0.83	0.1613		0.8334
ACC	Oscillations	Beta Power [SpecParam; 12-30Hz]	Glx	Glx:Electrode Cluster	F(5, 441.25) = 0.687	0.156	0.83	0.6338		0.9401
ACC	Oscillations	Beta Power [SpecParam; 12-30Hz]	Glx	Glx:Diagnostic Group	F(1, 88.85) = 0.433	0.156	0.83	0.5122		0.8537
ACC	Oscillations	Beta Power [SpecParam; 12-30Hz]	Glx	Glx:Diagnostic Group:Electrode Cluster	F(5, 441.25) = 1.926	0.156	0.83	0.0888	†	0.2232
ACC	Oscillations	Beta Power [SpecParam; 12-30Hz]	Glx	Diagnostic Group	F(1, 88.81) = 0.731	0.156	0.83	0.3948		0.7988
ACC	Oscillations	Beta Power [SpecParam; 12-30Hz]	Glx	Diagnostic Group:Electrode Cluster	F(5, 441.23) = 1.397	0.156	0.83	0.2243		0.8411
ACC	Oscillations	Beta Power [SpecParam; 12-30Hz]	Glx	Sex	F(1, 89.02) = 1.175	0.156	0.83	0.2813		0.4527
ACC	Oscillations	Beta Power [SpecParam; 12-30Hz]	Glx/GABA Ratio	Age	F(1, 48.82) = 0.849	0.151	0.825	0.3614		0.6161
ACC	Oscillations	Beta Power [SpecParam; 12-30Hz]	Glx/GABA Ratio	Electrode Cluster	F(5, 245.09) = 7.155	0.151	0.825	<.0001	***	<.0001	***
ACC	Oscillations	Beta Power [SpecParam; 12-30Hz]	Glx/GABA Ratio	Glx/GABA Ratio	F(1, 48.86) = 0.125	0.151	0.825	0.7248		0.9427
ACC	Oscillations	Beta Power [SpecParam; 12-30Hz]	Glx/GABA Ratio	Glx/GABA Ratio:Electrode Cluster	F(5, 245.12) = 1.851	0.151	0.825	0.1036		0.927
ACC	Oscillations	Beta Power [SpecParam; 12-30Hz]	Glx/GABA Ratio	Glx/GABA Ratio:Diagnostic Group	F(1, 48.82) = 0.616	0.151	0.825	0.4362		0.727
ACC	Oscillations	Beta Power [SpecParam; 12-30Hz]	Glx/GABA Ratio	Glx/GABA Ratio:Diagnostic Group:Electrode Cluster	F(5, 245.12) = 1.857	0.151	0.825	0.1026		0.513
ACC	Oscillations	Beta Power [SpecParam; 12-30Hz]	Glx/GABA Ratio	Diagnostic Group	F(1, 48.79) = 1.414	0.151	0.825	0.2402		0.7988
ACC	Oscillations	Beta Power [SpecParam; 12-30Hz]	Glx/GABA Ratio	Diagnostic Group:Electrode Cluster	F(5, 245.09) = 1.503	0.151	0.825	0.1894		0.8117
ACC	Oscillations	Beta Power [SpecParam; 12-30Hz]	Glx/GABA Ratio	Sex	F(1, 48.97) = 1.312	0.151	0.825	0.2576		0.4527
ACC	Oscillations	Gamma Center Frequency [SpecParam; 30-70Hz]	GABA	Age	F(1, 46.54) = 0.264	0.131	0.737	0.61		0.7939
ACC	Oscillations	Gamma Center Frequency [SpecParam; 30-70Hz]	GABA	Electrode Cluster	F(5, 140.65) = 1.028	0.131	0.737	0.4035		0.6246
ACC	Oscillations	Gamma Center Frequency [SpecParam; 30-70Hz]	GABA	GABA	F(1, 53.54) = 2.562	0.131	0.737	0.1154		0.6395
ACC	Oscillations	Gamma Center Frequency [SpecParam; 30-70Hz]	GABA	GABA:Electrode Cluster	F(5, 140.95) = 2.305	0.131	0.737	0.0477	*	0.477
ACC	Oscillations	Gamma Center Frequency [SpecParam; 30-70Hz]	GABA	GABA:Diagnostic Group	F(1, 54.03) = 0.032	0.131	0.737	0.8595		0.9294
ACC	Oscillations	Gamma Center Frequency [SpecParam; 30-70Hz]	GABA	GABA:Diagnostic Group:Electrode Cluster	F(5, 140.93) = 0.728	0.131	0.737	0.6036		0.9929
ACC	Oscillations	Gamma Center Frequency [SpecParam; 30-70Hz]	GABA	Diagnostic Group	F(1, 52.76) = 0.452	0.131	0.737	0.5046		0.8905
ACC	Oscillations	Gamma Center Frequency [SpecParam; 30-70Hz]	GABA	Diagnostic Group:Electrode Cluster	F(5, 140.6) = 0.913	0.131	0.737	0.4748		0.9895
ACC	Oscillations	Gamma Center Frequency [SpecParam; 30-70Hz]	GABA	Sex	F(1, 48.49) = 0.232	0.131	0.737	0.6325		0.6777
ACC	Oscillations	Gamma Center Frequency [SpecParam; 30-70Hz]	Glx	Age	F(1, 78.81) = 0.227	0.105	0.736	0.6351		0.7939
ACC	Oscillations	Gamma Center Frequency [SpecParam; 30-70Hz]	Glx	Electrode Cluster	F(5, 234.4) = 2.994	0.105	0.736	0.0122	*	0.0407	*
ACC	Oscillations	Gamma Center Frequency [SpecParam; 30-70Hz]	Glx	Glx	F(1, 79.01) = 0.097	0.105	0.736	0.7568		0.946
ACC	Oscillations	Gamma Center Frequency [SpecParam; 30-70Hz]	Glx	Glx:Electrode Cluster	F(5, 232.49) = 1.607	0.105	0.736	0.1589		0.9401
ACC	Oscillations	Gamma Center Frequency [SpecParam; 30-70Hz]	Glx	Glx:Diagnostic Group	F(1, 78.84) = 1.690	0.105	0.736	0.1974		0.734
ACC	Oscillations	Gamma Center Frequency [SpecParam; 30-70Hz]	Glx	Glx:Diagnostic Group:Electrode Cluster	F(5, 232.47) = 1.935	0.105	0.736	0.0893	†	0.2232
ACC	Oscillations	Gamma Center Frequency [SpecParam; 30-70Hz]	Glx	Diagnostic Group	F(1, 80.4) = 0.640	0.105	0.736	0.426		0.7988
ACC	Oscillations	Gamma Center Frequency [SpecParam; 30-70Hz]	Glx	Diagnostic Group:Electrode Cluster	F(5, 234.37) = 1.831	0.105	0.736	0.1075		0.618
ACC	Oscillations	Gamma Center Frequency [SpecParam; 30-70Hz]	Glx	Sex	F(1, 79.92) = 0.903	0.105	0.736	0.3449		0.5017
ACC	Oscillations	Gamma Center Frequency [SpecParam; 30-70Hz]	Glx/GABA Ratio	Age	F(1, 45.6) = 0.574	0.135	0.735	0.4524		0.6203
ACC	Oscillations	Gamma Center Frequency [SpecParam; 30-70Hz]	Glx/GABA Ratio	Electrode Cluster	F(5, 136.75) = 2.727	0.135	0.735	0.0221	*	0.0592	†
ACC	Oscillations	Gamma Center Frequency [SpecParam; 30-70Hz]	Glx/GABA Ratio	Glx/GABA Ratio	F(1, 49.07) = 0.149	0.135	0.735	0.701		0.9427
ACC	Oscillations	Gamma Center Frequency [SpecParam; 30-70Hz]	Glx/GABA Ratio	Glx/GABA Ratio:Electrode Cluster	F(5, 136.32) = 1.249	0.135	0.735	0.2898		0.927
ACC	Oscillations	Gamma Center Frequency [SpecParam; 30-70Hz]	Glx/GABA Ratio	Glx/GABA Ratio:Diagnostic Group	F(1, 49.22) = 1.030	0.135	0.735	0.3152		0.727
ACC	Oscillations	Gamma Center Frequency [SpecParam; 30-70Hz]	Glx/GABA Ratio	Glx/GABA Ratio:Diagnostic Group:Electrode Cluster	F(5, 136.25) = 0.302	0.135	0.735	0.9112		0.9993
ACC	Oscillations	Gamma Center Frequency [SpecParam; 30-70Hz]	Glx/GABA Ratio	Diagnostic Group	F(1, 49.22) = 0.097	0.135	0.735	0.757		0.9645
ACC	Oscillations	Gamma Center Frequency [SpecParam; 30-70Hz]	Glx/GABA Ratio	Diagnostic Group:Electrode Cluster	F(5, 136.7) = 0.403	0.135	0.735	0.8462		0.9895
ACC	Oscillations	Gamma Center Frequency [SpecParam; 30-70Hz]	Glx/GABA Ratio	Sex	F(1, 46.63) = 0.123	0.135	0.735	0.727		0.727
ACC	Oscillations	Gamma Power [PSD-log; 30-70Hz]	GABA	Age	F(1, 50) = 1.507	0.262	0.905	0.2254		0.5154
ACC	Oscillations	Gamma Power [PSD-log; 30-70Hz]	GABA	Electrode Cluster	F(5, 260) = 1.283	0.262	0.905	0.2715		0.4931
ACC	Oscillations	Gamma Power [PSD-log; 30-70Hz]	GABA	GABA	F(1, 50) = 0.734	0.262	0.905	0.3956		0.8244
ACC	Oscillations	Gamma Power [PSD-log; 30-70Hz]	GABA	GABA:Electrode Cluster	F(5, 260) = 0.264	0.262	0.905	0.9324		0.9324
ACC	Oscillations	Gamma Power [PSD-log; 30-70Hz]	GABA	GABA:Diagnostic Group	F(1, 50) = 1.415	0.262	0.905	0.2399		0.8828
ACC	Oscillations	Gamma Power [PSD-log; 30-70Hz]	GABA	GABA:Diagnostic Group:Electrode Cluster	F(5, 260) = 2.727	0.262	0.905	0.0202	*	0.202
ACC	Oscillations	Gamma Power [PSD-log; 30-70Hz]	GABA	Diagnostic Group	F(1, 50) = 3.324	0.262	0.905	0.0743	†	0.7988
ACC	Oscillations	Gamma Power [PSD-log; 30-70Hz]	GABA	Diagnostic Group:Electrode Cluster	F(5, 260) = 3.501	0.262	0.905	0.0044	**	0.066	†
ACC	Oscillations	Gamma Power [PSD-log; 30-70Hz]	GABA	Sex	F(1, 50) = 3.409	0.262	0.905	0.0708	†	0.177
ACC	Oscillations	Gamma Power [PSD-log; 30-70Hz]	Glx	Age	F(1, 89) = 0.017	0.168	0.901	0.8982		0.9624
ACC	Oscillations	Gamma Power [PSD-log; 30-70Hz]	Glx	Electrode Cluster	F(5, 455) = 3.712	0.168	0.901	0.0026	**	0.0111	*
ACC	Oscillations	Gamma Power [PSD-log; 30-70Hz]	Glx	Glx	F(1, 89) = 0.848	0.168	0.901	0.3595		0.8334
ACC	Oscillations	Gamma Power [PSD-log; 30-70Hz]	Glx	Glx:Electrode Cluster	F(5, 455) = 1.022	0.168	0.901	0.4043		0.9401
ACC	Oscillations	Gamma Power [PSD-log; 30-70Hz]	Glx	Glx:Diagnostic Group	F(1, 89) = 0.233	0.168	0.901	0.6306		0.8616
ACC	Oscillations	Gamma Power [PSD-log; 30-70Hz]	Glx	Glx:Diagnostic Group:Electrode Cluster	F(5, 455) = 2.415	0.168	0.901	0.0354	*	0.1775
ACC	Oscillations	Gamma Power [PSD-log; 30-70Hz]	Glx	Diagnostic Group	F(1, 89) = 1.462	0.168	0.901	0.2298		0.7988
ACC	Oscillations	Gamma Power [PSD-log; 30-70Hz]	Glx	Diagnostic Group:Electrode Cluster	F(5, 455) = 3.674	0.168	0.901	0.0029	**	0.066	†
ACC	Oscillations	Gamma Power [PSD-log; 30-70Hz]	Glx	Sex	F(1, 89) = 4.470	0.168	0.901	0.0373	*	0.1638
ACC	Oscillations	Gamma Power [PSD-log; 30-70Hz]	Glx/GABA Ratio	Age	F(1, 49) = 1.119	0.222	0.901	0.2953		0.5537
ACC	Oscillations	Gamma Power [PSD-log; 30-70Hz]	Glx/GABA Ratio	Electrode Cluster	F(5, 255) = 2.644	0.222	0.901	0.0237	*	0.0592	†
ACC	Oscillations	Gamma Power [PSD-log; 30-70Hz]	Glx/GABA Ratio	Glx/GABA Ratio	F(1, 49) = 0.056	0.222	0.901	0.8134		0.9427
ACC	Oscillations	Gamma Power [PSD-log; 30-70Hz]	Glx/GABA Ratio	Glx/GABA Ratio:Electrode Cluster	F(5, 255) = 0.919	0.222	0.901	0.4693		0.927
ACC	Oscillations	Gamma Power [PSD-log; 30-70Hz]	Glx/GABA Ratio	Glx/GABA Ratio:Diagnostic Group	F(1, 49) = 0.038	0.222	0.901	0.8457		0.9737
ACC	Oscillations	Gamma Power [PSD-log; 30-70Hz]	Glx/GABA Ratio	Glx/GABA Ratio:Diagnostic Group:Electrode Cluster	F(5, 255) = 0.365	0.222	0.901	0.8723		0.9993
ACC	Oscillations	Gamma Power [PSD-log; 30-70Hz]	Glx/GABA Ratio	Diagnostic Group	F(1, 49) = 0.920	0.222	0.901	0.3423		0.7988
ACC	Oscillations	Gamma Power [PSD-log; 30-70Hz]	Glx/GABA Ratio	Diagnostic Group:Electrode Cluster	F(5, 255) = 0.596	0.222	0.901	0.703		0.9895
ACC	Oscillations	Gamma Power [PSD-log; 30-70Hz]	Glx/GABA Ratio	Sex	F(1, 49) = 3.879	0.222	0.901	0.0546	†	0.1638
ACC	Oscillations	Gamma Power [SpecParam; 30-70Hz]	GABA	Age	F(1, 44.36) = 0.021	0.114	0.507	0.8867		0.9624
ACC	Oscillations	Gamma Power [SpecParam; 30-70Hz]	GABA	Electrode Cluster	F(5, 146.47) = 0.546	0.114	0.507	0.7408		0.926
ACC	Oscillations	Gamma Power [SpecParam; 30-70Hz]	GABA	GABA	F(1, 60.1) = 0.326	0.114	0.507	0.5703		0.8244
ACC	Oscillations	Gamma Power [SpecParam; 30-70Hz]	GABA	GABA:Electrode Cluster	F(5, 147.19) = 0.982	0.114	0.507	0.4312		0.9324
ACC	Oscillations	Gamma Power [SpecParam; 30-70Hz]	GABA	GABA:Diagnostic Group	F(1, 61.23) = 0.600	0.114	0.507	0.4414		0.8828
ACC	Oscillations	Gamma Power [SpecParam; 30-70Hz]	GABA	GABA:Diagnostic Group:Electrode Cluster	F(5, 147.13) = 0.496	0.114	0.507	0.7786		0.9929
ACC	Oscillations	Gamma Power [SpecParam; 30-70Hz]	GABA	Diagnostic Group	F(1, 58.43) = 0.891	0.114	0.507	0.349		0.7988
ACC	Oscillations	Gamma Power [SpecParam; 30-70Hz]	GABA	Diagnostic Group:Electrode Cluster	F(5, 146.39) = 0.451	0.114	0.507	0.8121		0.9895
ACC	Oscillations	Gamma Power [SpecParam; 30-70Hz]	GABA	Sex	F(1, 48.58) = 1.752	0.114	0.507	0.1918		0.411
ACC	Oscillations	Gamma Power [SpecParam; 30-70Hz]	Glx	Age	F(1, 76.54) = 1.824	0.105	0.573	0.1808		0.452
ACC	Oscillations	Gamma Power [SpecParam; 30-70Hz]	Glx	Electrode Cluster	F(5, 240.61) = 0.419	0.105	0.573	0.8352		0.9286
ACC	Oscillations	Gamma Power [SpecParam; 30-70Hz]	Glx	Glx	F(1, 76.77) = 0.181	0.105	0.573	0.6717		0.946
ACC	Oscillations	Gamma Power [SpecParam; 30-70Hz]	Glx	Glx:Electrode Cluster	F(5, 237.71) = 1.284	0.105	0.573	0.2715		0.9401
ACC	Oscillations	Gamma Power [SpecParam; 30-70Hz]	Glx	Glx:Diagnostic Group	F(1, 76.67) = 0.161	0.105	0.573	0.6893		0.8616
ACC	Oscillations	Gamma Power [SpecParam; 30-70Hz]	Glx	Glx:Diagnostic Group:Electrode Cluster	F(5, 237.69) = 2.435	0.105	0.573	0.0355	*	0.1775
ACC	Oscillations	Gamma Power [SpecParam; 30-70Hz]	Glx	Diagnostic Group	F(1, 79.22) = 0.010	0.105	0.573	0.922		0.9645
ACC	Oscillations	Gamma Power [SpecParam; 30-70Hz]	Glx	Diagnostic Group:Electrode Cluster	F(5, 240.6) = 1.752	0.105	0.573	0.1236		0.618
ACC	Oscillations	Gamma Power [SpecParam; 30-70Hz]	Glx	Sex	F(1, 78.33) = 0.745	0.105	0.573	0.3907		0.5096
ACC	Oscillations	Gamma Power [SpecParam; 30-70Hz]	Glx/GABA Ratio	Age	F(1, 43.74) = 0.005	0.182	0.566	0.9454		0.978
ACC	Oscillations	Gamma Power [SpecParam; 30-70Hz]	Glx/GABA Ratio	Electrode Cluster	F(5, 141.85) = 0.311	0.182	0.566	0.9057		0.9369
ACC	Oscillations	Gamma Power [SpecParam; 30-70Hz]	Glx/GABA Ratio	Glx/GABA Ratio	F(1, 49.78) = 1.982	0.182	0.566	0.1654		0.827
ACC	Oscillations	Gamma Power [SpecParam; 30-70Hz]	Glx/GABA Ratio	Glx/GABA Ratio:Electrode Cluster	F(5, 141.26) = 0.661	0.182	0.566	0.6539		0.927
ACC	Oscillations	Gamma Power [SpecParam; 30-70Hz]	Glx/GABA Ratio	Glx/GABA Ratio:Diagnostic Group	F(1, 50.16) = 2.548	0.182	0.566	0.1167		0.727
ACC	Oscillations	Gamma Power [SpecParam; 30-70Hz]	Glx/GABA Ratio	Glx/GABA Ratio:Diagnostic Group:Electrode Cluster	F(5, 141.12) = 3.463	0.182	0.566	0.0055	**	0.055	†
ACC	Oscillations	Gamma Power [SpecParam; 30-70Hz]	Glx/GABA Ratio	Diagnostic Group	F(1, 50.31) = 1.429	0.182	0.566	0.2376		0.7988
ACC	Oscillations	Gamma Power [SpecParam; 30-70Hz]	Glx/GABA Ratio	Diagnostic Group:Electrode Cluster	F(5, 141.77) = 2.812	0.182	0.566	0.0187	*	0.187
ACC	Oscillations	Gamma Power [SpecParam; 30-70Hz]	Glx/GABA Ratio	Sex	F(1, 45.95) = 2.096	0.182	0.566	0.1545		0.3565
ACC	Aperiodic exponents	Aperiodic Exponent [1–70 Hz]	GABA	Age	F(1, 50) = 4.957	0.269	0.934	0.0305	*	0.1595
ACC	Aperiodic exponents	Aperiodic Exponent [1–70 Hz]	GABA	Electrode Cluster	F(5, 260) = 3.288	0.269	0.934	0.0067	**	0.01	**
ACC	Aperiodic exponents	Aperiodic Exponent [1–70 Hz]	GABA	GABA	F(1, 50) = 1.016	0.269	0.934	0.3182		0.3818
ACC	Aperiodic exponents	Aperiodic Exponent [1–70 Hz]	GABA	GABA:Electrode Cluster	F(5, 260) = 0.420	0.269	0.934	0.8347		0.8347
ACC	Aperiodic exponents	Aperiodic Exponent [1–70 Hz]	GABA	GABA:Diagnostic Group	F(1, 50) = 1.106	0.269	0.934	0.298		0.894
ACC	Aperiodic exponents	Aperiodic Exponent [1–70 Hz]	GABA	GABA:Diagnostic Group:Electrode Cluster	F(5, 260) = 2.006	0.269	0.934	0.0781	†	0.3528
ACC	Aperiodic exponents	Aperiodic Exponent [1–70 Hz]	GABA	Diagnostic Group	F(1, 50) = 3.359	0.269	0.934	0.0728	†	0.5031
ACC	Aperiodic exponents	Aperiodic Exponent [1–70 Hz]	GABA	Diagnostic Group:Electrode Cluster	F(5, 260) = 2.196	0.269	0.934	0.0551	†	0.3306
ACC	Aperiodic exponents	Aperiodic Exponent [1–70 Hz]	GABA	Sex	F(1, 50) = 0.141	0.269	0.934	0.7089		0.8752
ACC	Aperiodic exponents	Aperiodic Exponent [1–70 Hz]	Glx	Age	F(1, 89) = 3.154	0.196	0.932	0.0791	†	0.1595
ACC	Aperiodic exponents	Aperiodic Exponent [1–70 Hz]	Glx	Electrode Cluster	F(5, 455) = 6.378	0.196	0.932	<.0001	***	<.0001	***
ACC	Aperiodic exponents	Aperiodic Exponent [1–70 Hz]	Glx	Glx	F(1, 89) = 0.574	0.196	0.932	0.4508		0.7295
ACC	Aperiodic exponents	Aperiodic Exponent [1–70 Hz]	Glx	Glx:Electrode Cluster	F(5, 455) = 1.347	0.196	0.932	0.2432		0.7296
ACC	Aperiodic exponents	Aperiodic Exponent [1–70 Hz]	Glx	Glx:Diagnostic Group	F(1, 89) = 0.030	0.196	0.932	0.8636		0.8636
ACC	Aperiodic exponents	Aperiodic Exponent [1–70 Hz]	Glx	Glx:Diagnostic Group:Electrode Cluster	F(5, 455) = 0.537	0.196	0.932	0.7484		0.8928
ACC	Aperiodic exponents	Aperiodic Exponent [1–70 Hz]	Glx	Diagnostic Group	F(1, 89) = 1.502	0.196	0.932	0.2236		0.5031
ACC	Aperiodic exponents	Aperiodic Exponent [1–70 Hz]	Glx	Diagnostic Group:Electrode Cluster	F(5, 455) = 0.953	0.196	0.932	0.4467		0.9081
ACC	Aperiodic exponents	Aperiodic Exponent [1–70 Hz]	Glx	Sex	F(1, 89) = 0.120	0.196	0.932	0.7293		0.8752
ACC	Aperiodic exponents	Aperiodic Exponent [1–70 Hz]	Glx/GABA Ratio	Age	F(1, 49) = 4.544	0.229	0.931	0.0381	*	0.1595
ACC	Aperiodic exponents	Aperiodic Exponent [1–70 Hz]	Glx/GABA Ratio	Electrode Cluster	F(5, 255) = 4.708	0.229	0.931	0.0004	***	0.0008	***
ACC	Aperiodic exponents	Aperiodic Exponent [1–70 Hz]	Glx/GABA Ratio	Glx/GABA Ratio	F(1, 49) = 0.014	0.229	0.931	0.9059		0.9059
ACC	Aperiodic exponents	Aperiodic Exponent [1–70 Hz]	Glx/GABA Ratio	Glx/GABA Ratio:Electrode Cluster	F(5, 255) = 0.866	0.229	0.931	0.5047		0.9487
ACC	Aperiodic exponents	Aperiodic Exponent [1–70 Hz]	Glx/GABA Ratio	Glx/GABA Ratio:Diagnostic Group	F(1, 49) = 0.024	0.229	0.931	0.8779		0.914
ACC	Aperiodic exponents	Aperiodic Exponent [1–70 Hz]	Glx/GABA Ratio	Glx/GABA Ratio:Diagnostic Group:Electrode Cluster	F(5, 255) = 0.160	0.229	0.931	0.977		0.9995
ACC	Aperiodic exponents	Aperiodic Exponent [1–70 Hz]	Glx/GABA Ratio	Diagnostic Group	F(1, 49) = 0.620	0.229	0.931	0.4347		0.743
ACC	Aperiodic exponents	Aperiodic Exponent [1–70 Hz]	Glx/GABA Ratio	Diagnostic Group:Electrode Cluster	F(5, 255) = 0.278	0.229	0.931	0.9252		0.9252
ACC	Aperiodic exponents	Aperiodic Exponent [1–70 Hz]	Glx/GABA Ratio	Sex	F(1, 49) = 0.215	0.229	0.931	0.6449		0.8752
ACC	Aperiodic exponents	Aperiodic Exponent [30–48 Hz]	GABA	Age	F(1, 50) = 2.331	0.222	0.861	0.1331		0.2178
ACC	Aperiodic exponents	Aperiodic Exponent [30–48 Hz]	GABA	Electrode Cluster	F(5, 260) = 0.771	0.222	0.861	0.5713		0.5713
ACC	Aperiodic exponents	Aperiodic Exponent [30–48 Hz]	GABA	GABA	F(1, 50) = 1.435	0.222	0.861	0.2367		0.355
ACC	Aperiodic exponents	Aperiodic Exponent [30–48 Hz]	GABA	GABA:Electrode Cluster	F(5, 260) = 1.067	0.222	0.861	0.3788		0.8347
ACC	Aperiodic exponents	Aperiodic Exponent [30–48 Hz]	GABA	GABA:Diagnostic Group	F(1, 50) = 1.222	0.222	0.861	0.2742		0.894
ACC	Aperiodic exponents	Aperiodic Exponent [30–48 Hz]	GABA	GABA:Diagnostic Group:Electrode Cluster	F(5, 260) = 0.334	0.222	0.861	0.892		0.92
ACC	Aperiodic exponents	Aperiodic Exponent [30–48 Hz]	GABA	Diagnostic Group	F(1, 50) = 3.331	0.222	0.861	0.074	†	0.5031
ACC	Aperiodic exponents	Aperiodic Exponent [30–48 Hz]	GABA	Diagnostic Group:Electrode Cluster	F(5, 260) = 0.365	0.222	0.861	0.8723		0.9236
ACC	Aperiodic exponents	Aperiodic Exponent [30–48 Hz]	GABA	Sex	F(1, 50) = 0.652	0.222	0.861	0.4232		0.8752
ACC	Aperiodic exponents	Aperiodic Exponent [30–48 Hz]	Glx	Age	F(1, 89) = 0.136	0.176	0.867	0.7137		0.8029
ACC	Aperiodic exponents	Aperiodic Exponent [30–48 Hz]	Glx	Electrode Cluster	F(5, 455) = 5.117	0.176	0.867	0.0001	***	0.0003	***
ACC	Aperiodic exponents	Aperiodic Exponent [30–48 Hz]	Glx	Glx	F(1, 89) = 0.034	0.176	0.867	0.8537		0.8537
ACC	Aperiodic exponents	Aperiodic Exponent [30–48 Hz]	Glx	Glx:Electrode Cluster	F(5, 455) = 3.328	0.176	0.867	0.0058	**	0.0348	*
ACC	Aperiodic exponents	Aperiodic Exponent [30–48 Hz]	Glx	Glx:Diagnostic Group	F(1, 89) = 0.366	0.176	0.867	0.5466		0.7391
ACC	Aperiodic exponents	Aperiodic Exponent [30–48 Hz]	Glx	Glx:Diagnostic Group:Electrode Cluster	F(5, 455) = 1.679	0.176	0.867	0.1381		0.2762
ACC	Aperiodic exponents	Aperiodic Exponent [30–48 Hz]	Glx	Diagnostic Group	F(1, 89) = 0.166	0.176	0.867	0.685		0.743
ACC	Aperiodic exponents	Aperiodic Exponent [30–48 Hz]	Glx	Diagnostic Group:Electrode Cluster	F(5, 455) = 0.784	0.176	0.867	0.5617		0.9081
ACC	Aperiodic exponents	Aperiodic Exponent [30–48 Hz]	Glx	Sex	F(1, 89) = 0.542	0.176	0.867	0.4635		0.8752
ACC	Aperiodic exponents	Aperiodic Exponent [30–48 Hz]	Glx/GABA Ratio	Age	F(1, 49) = 3.019	0.212	0.865	0.0886	†	0.1595
ACC	Aperiodic exponents	Aperiodic Exponent [30–48 Hz]	Glx/GABA Ratio	Electrode Cluster	F(5, 255) = 2.965	0.212	0.865	0.0128	*	0.0177	*
ACC	Aperiodic exponents	Aperiodic Exponent [30–48 Hz]	Glx/GABA Ratio	Glx/GABA Ratio	F(1, 49) = 0.020	0.212	0.865	0.8873		0.9059
ACC	Aperiodic exponents	Aperiodic Exponent [30–48 Hz]	Glx/GABA Ratio	Glx/GABA Ratio:Electrode Cluster	F(5, 255) = 1.060	0.212	0.865	0.3831		0.9487
ACC	Aperiodic exponents	Aperiodic Exponent [30–48 Hz]	Glx/GABA Ratio	Glx/GABA Ratio:Diagnostic Group	F(1, 49) = 1.737	0.212	0.865	0.1937		0.914
ACC	Aperiodic exponents	Aperiodic Exponent [30–48 Hz]	Glx/GABA Ratio	Glx/GABA Ratio:Diagnostic Group:Electrode Cluster	F(5, 255) = 0.851	0.212	0.865	0.5146		0.9995
ACC	Aperiodic exponents	Aperiodic Exponent [30–48 Hz]	Glx/GABA Ratio	Diagnostic Group	F(1, 49) = 0.109	0.212	0.865	0.7426		0.743
ACC	Aperiodic exponents	Aperiodic Exponent [30–48 Hz]	Glx/GABA Ratio	Diagnostic Group:Electrode Cluster	F(5, 255) = 0.630	0.212	0.865	0.6767		0.9081
ACC	Aperiodic exponents	Aperiodic Exponent [30–48 Hz]	Glx/GABA Ratio	Sex	F(1, 49) = 0.293	0.212	0.865	0.591		0.8752
ACC	Aperiodic exponents	Aperiodic Exponent [3–40 Hz]	GABA	Age	F(1, 50) = 3.449	0.216	0.943	0.0692	†	0.1595
ACC	Aperiodic exponents	Aperiodic Exponent [3–40 Hz]	GABA	Electrode Cluster	F(5, 260) = 4.692	0.216	0.943	0.0004	***	0.0008	***
ACC	Aperiodic exponents	Aperiodic Exponent [3–40 Hz]	GABA	GABA	F(1, 50) = 0.655	0.216	0.943	0.4223		0.4223
ACC	Aperiodic exponents	Aperiodic Exponent [3–40 Hz]	GABA	GABA:Electrode Cluster	F(5, 260) = 0.441	0.216	0.943	0.8195		0.8347
ACC	Aperiodic exponents	Aperiodic Exponent [3–40 Hz]	GABA	GABA:Diagnostic Group	F(1, 50) = 0.393	0.216	0.943	0.5337		0.9798
ACC	Aperiodic exponents	Aperiodic Exponent [3–40 Hz]	GABA	GABA:Diagnostic Group:Electrode Cluster	F(5, 260) = 1.566	0.216	0.943	0.17		0.3528
ACC	Aperiodic exponents	Aperiodic Exponent [3–40 Hz]	GABA	Diagnostic Group	F(1, 50) = 1.733	0.216	0.943	0.1941		0.5031
ACC	Aperiodic exponents	Aperiodic Exponent [3–40 Hz]	GABA	Diagnostic Group:Electrode Cluster	F(5, 260) = 2.031	0.216	0.943	0.0746	†	0.3357
ACC	Aperiodic exponents	Aperiodic Exponent [3–40 Hz]	GABA	Sex	F(1, 50) = 0.161	0.216	0.943	0.69		0.8752
ACC	Aperiodic exponents	Aperiodic Exponent [3–40 Hz]	Glx	Age	F(1, 89) = 3.924	0.186	0.933	0.0507	†	0.1595
ACC	Aperiodic exponents	Aperiodic Exponent [3–40 Hz]	Glx	Electrode Cluster	F(5, 455) = 4.628	0.186	0.933	0.0004	***	0.0008	***
ACC	Aperiodic exponents	Aperiodic Exponent [3–40 Hz]	Glx	Glx	F(1, 89) = 0.685	0.186	0.933	0.4099		0.7295
ACC	Aperiodic exponents	Aperiodic Exponent [3–40 Hz]	Glx	Glx:Electrode Cluster	F(5, 455) = 0.860	0.186	0.933	0.5076		0.9699
ACC	Aperiodic exponents	Aperiodic Exponent [3–40 Hz]	Glx	Glx:Diagnostic Group	F(1, 89) = 0.254	0.186	0.933	0.6159		0.7391
ACC	Aperiodic exponents	Aperiodic Exponent [3–40 Hz]	Glx	Glx:Diagnostic Group:Electrode Cluster	F(5, 455) = 0.333	0.186	0.933	0.8928		0.8928
ACC	Aperiodic exponents	Aperiodic Exponent [3–40 Hz]	Glx	Diagnostic Group	F(1, 89) = 2.134	0.186	0.933	0.1476		0.5031
ACC	Aperiodic exponents	Aperiodic Exponent [3–40 Hz]	Glx	Diagnostic Group:Electrode Cluster	F(5, 455) = 0.717	0.186	0.933	0.6108		0.9081
ACC	Aperiodic exponents	Aperiodic Exponent [3–40 Hz]	Glx	Sex	F(1, 89) = 0.374	0.186	0.933	0.5424		0.8752
ACC	Aperiodic exponents	Aperiodic Exponent [3–40 Hz]	Glx/GABA Ratio	Age	F(1, 49) = 3.117	0.188	0.942	0.0837	†	0.1595
ACC	Aperiodic exponents	Aperiodic Exponent [3–40 Hz]	Glx/GABA Ratio	Electrode Cluster	F(5, 255) = 4.244	0.188	0.942	0.001	**	0.0018	**
ACC	Aperiodic exponents	Aperiodic Exponent [3–40 Hz]	Glx/GABA Ratio	Glx/GABA Ratio	F(1, 49) = 0.036	0.188	0.942	0.8504		0.9059
ACC	Aperiodic exponents	Aperiodic Exponent [3–40 Hz]	Glx/GABA Ratio	Glx/GABA Ratio:Electrode Cluster	F(5, 255) = 0.626	0.188	0.942	0.6798		0.9487
ACC	Aperiodic exponents	Aperiodic Exponent [3–40 Hz]	Glx/GABA Ratio	Glx/GABA Ratio:Diagnostic Group	F(1, 49) = 0.040	0.188	0.942	0.8426		0.914
ACC	Aperiodic exponents	Aperiodic Exponent [3–40 Hz]	Glx/GABA Ratio	Glx/GABA Ratio:Diagnostic Group:Electrode Cluster	F(5, 255) = 0.241	0.188	0.942	0.944		0.9995
ACC	Aperiodic exponents	Aperiodic Exponent [3–40 Hz]	Glx/GABA Ratio	Diagnostic Group	F(1, 49) = 1.004	0.188	0.942	0.3211		0.6422
ACC	Aperiodic exponents	Aperiodic Exponent [3–40 Hz]	Glx/GABA Ratio	Diagnostic Group:Electrode Cluster	F(5, 255) = 0.487	0.188	0.942	0.7859		0.9216
ACC	Aperiodic exponents	Aperiodic Exponent [3–40 Hz]	Glx/GABA Ratio	Sex	F(1, 49) = 0.138	0.188	0.942	0.7117		0.8752
ACC	DFA-based fEI	Functional E/I Index (fEI) [6-13Hz]	GABA	Age	F(1, 50.02) = 0.577	0.098	0.883	0.4513		0.5567
ACC	DFA-based fEI	Functional E/I Index (fEI) [6-13Hz]	GABA	Electrode Cluster	F(5, 254.09) = 0.529	0.098	0.883	0.7543		0.7543
ACC	DFA-based fEI	Functional E/I Index (fEI) [6-13Hz]	GABA	GABA	F(1, 49.99) = 0.003	0.098	0.883	0.9541		0.9541
ACC	DFA-based fEI	Functional E/I Index (fEI) [6-13Hz]	GABA	GABA:Electrode Cluster	F(5, 254.07) = 0.585	0.098	0.883	0.7112		0.7112
ACC	DFA-based fEI	Functional E/I Index (fEI) [6-13Hz]	GABA	GABA:Diagnostic Group	F(1, 50.01) = 0.119	0.098	0.883	0.732		0.732
ACC	DFA-based fEI	Functional E/I Index (fEI) [6-13Hz]	GABA	GABA:Diagnostic Group:Electrode Cluster	F(5, 254.06) = 0.845	0.098	0.883	0.5191		0.8026
ACC	DFA-based fEI	Functional E/I Index (fEI) [6-13Hz]	GABA	Diagnostic Group	F(1, 50.04) = 0.020	0.098	0.883	0.8878		0.9854
ACC	DFA-based fEI	Functional E/I Index (fEI) [6-13Hz]	GABA	Diagnostic Group:Electrode Cluster	F(5, 254.08) = 1.573	0.098	0.883	0.168		0.5544
ACC	DFA-based fEI	Functional E/I Index (fEI) [6-13Hz]	GABA	Sex	F(1, 49.96) = 2.353	0.098	0.883	0.1314		0.2672
ACC	DFA-based fEI	Functional E/I Index (fEI) [6-13Hz]	Glx	Age	F(1, 89) = 0.348	0.146	0.865	0.5567		0.5567
ACC	DFA-based fEI	Functional E/I Index (fEI) [6-13Hz]	Glx	Electrode Cluster	F(5, 448.16) = 3.626	0.146	0.865	0.0032	**	0.0064	**
ACC	DFA-based fEI	Functional E/I Index (fEI) [6-13Hz]	Glx	Glx	F(1, 89.06) = 1.348	0.146	0.865	0.2488		0.4976
ACC	DFA-based fEI	Functional E/I Index (fEI) [6-13Hz]	Glx	Glx:Electrode Cluster	F(5, 448.15) = 0.824	0.146	0.865	0.5332		0.5332
ACC	DFA-based fEI	Functional E/I Index (fEI) [6-13Hz]	Glx	Glx:Diagnostic Group	F(1, 89.01) = 0.004	0.146	0.865	0.9473		0.9473
ACC	DFA-based fEI	Functional E/I Index (fEI) [6-13Hz]	Glx	Glx:Diagnostic Group:Electrode Cluster	F(5, 448.15) = 0.673	0.146	0.865	0.6438		0.6438
ACC	DFA-based fEI	Functional E/I Index (fEI) [6-13Hz]	Glx	Diagnostic Group	F(1, 89.03) = 0.168	0.146	0.865	0.6828		0.9854
ACC	DFA-based fEI	Functional E/I Index (fEI) [6-13Hz]	Glx	Diagnostic Group:Electrode Cluster	F(5, 448.16) = 0.622	0.146	0.865	0.6827		0.838
ACC	DFA-based fEI	Functional E/I Index (fEI) [6-13Hz]	Glx	Sex	F(1, 88.98) = 6.352	0.146	0.865	0.0135	*	0.081	†
ACC	DFA-based fEI	Functional E/I Index (fEI) [6-13Hz]	Glx/GABA Ratio	Age	F(1, 49) = 0.429	0.101	0.889	0.5153		0.5567
ACC	DFA-based fEI	Functional E/I Index (fEI) [6-13Hz]	Glx/GABA Ratio	Electrode Cluster	F(5, 249.06) = 4.484	0.101	0.889	0.0006	***	0.0018	**
ACC	DFA-based fEI	Functional E/I Index (fEI) [6-13Hz]	Glx/GABA Ratio	Glx/GABA Ratio	F(1, 49.01) = 0.030	0.101	0.889	0.8641		0.981
ACC	DFA-based fEI	Functional E/I Index (fEI) [6-13Hz]	Glx/GABA Ratio	Glx/GABA Ratio:Electrode Cluster	F(5, 249.07) = 1.535	0.101	0.889	0.1794		0.3588
ACC	DFA-based fEI	Functional E/I Index (fEI) [6-13Hz]	Glx/GABA Ratio	Glx/GABA Ratio:Diagnostic Group	F(1, 48.99) = 0.033	0.101	0.889	0.8557		0.8557
ACC	DFA-based fEI	Functional E/I Index (fEI) [6-13Hz]	Glx/GABA Ratio	Glx/GABA Ratio:Diagnostic Group:Electrode Cluster	F(5, 249.07) = 1.421	0.101	0.889	0.2171		0.4342
ACC	DFA-based fEI	Functional E/I Index (fEI) [6-13Hz]	Glx/GABA Ratio	Diagnostic Group	F(1, 48.98) = 0.004	0.101	0.889	0.9527		0.9854
ACC	DFA-based fEI	Functional E/I Index (fEI) [6-13Hz]	Glx/GABA Ratio	Diagnostic Group:Electrode Cluster	F(5, 249.06) = 0.561	0.101	0.889	0.7299		0.838
ACC	DFA-based fEI	Functional E/I Index (fEI) [6-13Hz]	Glx/GABA Ratio	Sex	F(1, 48.97) = 2.327	0.101	0.889	0.1336		0.2672
ACC	Multiscale Entropy	Alpha MSE [8–12.9 Hz]	GABA	Age	F(1, 50) = 6.372	0.225	0.871	0.0148	*	0.0342	*
ACC	Multiscale Entropy	Alpha MSE [8–12.9 Hz]	GABA	Electrode Cluster	F(5, 260) = 2.784	0.225	0.871	0.0181	*	0.0286	*
ACC	Multiscale Entropy	Alpha MSE [8–12.9 Hz]	GABA	GABA	F(1, 50) = 0.453	0.225	0.871	0.504		0.6609
ACC	Multiscale Entropy	Alpha MSE [8–12.9 Hz]	GABA	GABA:Electrode Cluster	F(5, 260) = 0.309	0.225	0.871	0.9074		0.9964
ACC	Multiscale Entropy	Alpha MSE [8–12.9 Hz]	GABA	GABA:Diagnostic Group	F(1, 50) = 1.521	0.225	0.871	0.2232		0.7008
ACC	Multiscale Entropy	Alpha MSE [8–12.9 Hz]	GABA	GABA:Diagnostic Group:Electrode Cluster	F(5, 260) = 0.732	0.225	0.871	0.6004		0.9942
ACC	Multiscale Entropy	Alpha MSE [8–12.9 Hz]	GABA	Diagnostic Group	F(1, 50) = 1.654	0.225	0.871	0.2044		0.6813
ACC	Multiscale Entropy	Alpha MSE [8–12.9 Hz]	GABA	Diagnostic Group:Electrode Cluster	F(5, 260) = 0.653	0.225	0.871	0.6591		0.9968
ACC	Multiscale Entropy	Alpha MSE [8–12.9 Hz]	GABA	Sex	F(1, 50) = 0.364	0.225	0.871	0.5487		0.9938
ACC	Multiscale Entropy	Alpha MSE [8–12.9 Hz]	Glx	Age	F(1, 89) = 3.095	0.173	0.846	0.082	†	0.107
ACC	Multiscale Entropy	Alpha MSE [8–12.9 Hz]	Glx	Electrode Cluster	F(5, 455) = 11.773	0.173	0.846	<.0001	***	<.0001	***
ACC	Multiscale Entropy	Alpha MSE [8–12.9 Hz]	Glx	Glx	F(1, 89) = 1.596	0.173	0.846	0.2097		0.5598
ACC	Multiscale Entropy	Alpha MSE [8–12.9 Hz]	Glx	Glx:Electrode Cluster	F(5, 455) = 0.900	0.173	0.846	0.4806		0.8575
ACC	Multiscale Entropy	Alpha MSE [8–12.9 Hz]	Glx	Glx:Diagnostic Group	F(1, 89) = 0.300	0.173	0.846	0.5853		0.9885
ACC	Multiscale Entropy	Alpha MSE [8–12.9 Hz]	Glx	Glx:Diagnostic Group:Electrode Cluster	F(5, 455) = 0.891	0.173	0.846	0.4872		0.9911
ACC	Multiscale Entropy	Alpha MSE [8–12.9 Hz]	Glx	Diagnostic Group	F(1, 89) = 0.246	0.173	0.846	0.6212		0.991
ACC	Multiscale Entropy	Alpha MSE [8–12.9 Hz]	Glx	Diagnostic Group:Electrode Cluster	F(5, 455) = 0.671	0.173	0.846	0.6458		0.9968
ACC	Multiscale Entropy	Alpha MSE [8–12.9 Hz]	Glx	Sex	F(1, 89) = 0.126	0.173	0.846	0.7234		0.9938
ACC	Multiscale Entropy	Alpha MSE [8–12.9 Hz]	Glx/GABA Ratio	Age	F(1, 49) = 5.655	0.204	0.874	0.0214	*	0.0428	*
ACC	Multiscale Entropy	Alpha MSE [8–12.9 Hz]	Glx/GABA Ratio	Electrode Cluster	F(5, 255) = 8.912	0.204	0.874	<.0001	***	<.0001	***
ACC	Multiscale Entropy	Alpha MSE [8–12.9 Hz]	Glx/GABA Ratio	Glx/GABA Ratio	F(1, 49) = 0.001	0.204	0.874	0.9761		0.9806
ACC	Multiscale Entropy	Alpha MSE [8–12.9 Hz]	Glx/GABA Ratio	Glx/GABA Ratio:Electrode Cluster	F(5, 255) = 0.616	0.204	0.874	0.6878		0.976
ACC	Multiscale Entropy	Alpha MSE [8–12.9 Hz]	Glx/GABA Ratio	Glx/GABA Ratio:Diagnostic Group	F(1, 49) = 0.066	0.204	0.874	0.7978		0.8864
ACC	Multiscale Entropy	Alpha MSE [8–12.9 Hz]	Glx/GABA Ratio	Glx/GABA Ratio:Diagnostic Group:Electrode Cluster	F(5, 255) = 0.482	0.204	0.874	0.7895		0.9771
ACC	Multiscale Entropy	Alpha MSE [8–12.9 Hz]	Glx/GABA Ratio	Diagnostic Group	F(1, 49) = 0.024	0.204	0.874	0.8778		0.991
ACC	Multiscale Entropy	Alpha MSE [8–12.9 Hz]	Glx/GABA Ratio	Diagnostic Group:Electrode Cluster	F(5, 255) = 0.388	0.204	0.874	0.8568		0.9968
ACC	Multiscale Entropy	Alpha MSE [8–12.9 Hz]	Glx/GABA Ratio	Sex	F(1, 49) = 0.174	0.204	0.874	0.6779		0.9938
ACC	Multiscale Entropy	Beta MSE [12.9–28.4 Hz]	GABA	Age	F(1, 50) = 4.073	0.248	0.807	0.049	*	0.0737	†
ACC	Multiscale Entropy	Beta MSE [12.9–28.4 Hz]	GABA	Electrode Cluster	F(5, 260) = 3.340	0.248	0.807	0.0061	**	0.0105	*
ACC	Multiscale Entropy	Beta MSE [12.9–28.4 Hz]	GABA	GABA	F(1, 50) = 0.115	0.248	0.807	0.7361		0.7361
ACC	Multiscale Entropy	Beta MSE [12.9–28.4 Hz]	GABA	GABA:Electrode Cluster	F(5, 260) = 0.071	0.248	0.807	0.9964		0.9964
ACC	Multiscale Entropy	Beta MSE [12.9–28.4 Hz]	GABA	GABA:Diagnostic Group	F(1, 50) = 0.306	0.248	0.807	0.5825		0.8833
ACC	Multiscale Entropy	Beta MSE [12.9–28.4 Hz]	GABA	GABA:Diagnostic Group:Electrode Cluster	F(5, 260) = 1.195	0.248	0.807	0.3119		0.9942
ACC	Multiscale Entropy	Beta MSE [12.9–28.4 Hz]	GABA	Diagnostic Group	F(1, 50) = 0.764	0.248	0.807	0.3863		0.8681
ACC	Multiscale Entropy	Beta MSE [12.9–28.4 Hz]	GABA	Diagnostic Group:Electrode Cluster	F(5, 260) = 1.057	0.248	0.807	0.385		0.9968
ACC	Multiscale Entropy	Beta MSE [12.9–28.4 Hz]	GABA	Sex	F(1, 50) = 1.298	0.248	0.807	0.2599		0.9938
ACC	Multiscale Entropy	Beta MSE [12.9–28.4 Hz]	Glx	Age	F(1, 89) = 3.894	0.199	0.804	0.0516	†	0.0737	†
ACC	Multiscale Entropy	Beta MSE [12.9–28.4 Hz]	Glx	Electrode Cluster	F(5, 455) = 9.438	0.199	0.804	<.0001	***	<.0001	***
ACC	Multiscale Entropy	Beta MSE [12.9–28.4 Hz]	Glx	Glx	F(1, 89) = 0.015	0.199	0.804	0.9036		0.9036
ACC	Multiscale Entropy	Beta MSE [12.9–28.4 Hz]	Glx	Glx:Electrode Cluster	F(5, 455) = 1.235	0.199	0.804	0.2916		0.8575
ACC	Multiscale Entropy	Beta MSE [12.9–28.4 Hz]	Glx	Glx:Diagnostic Group	F(1, 89) = 0.237	0.199	0.804	0.6277		0.9885
ACC	Multiscale Entropy	Beta MSE [12.9–28.4 Hz]	Glx	Glx:Diagnostic Group:Electrode Cluster	F(5, 455) = 0.315	0.199	0.804	0.9039		0.9911
ACC	Multiscale Entropy	Beta MSE [12.9–28.4 Hz]	Glx	Diagnostic Group	F(1, 89) = 0.776	0.199	0.804	0.3806		0.8681
ACC	Multiscale Entropy	Beta MSE [12.9–28.4 Hz]	Glx	Diagnostic Group:Electrode Cluster	F(5, 455) = 0.291	0.199	0.804	0.9179		0.9968
ACC	Multiscale Entropy	Beta MSE [12.9–28.4 Hz]	Glx	Sex	F(1, 89) = 3.042	0.199	0.804	0.0846	†	0.9938
ACC	Multiscale Entropy	Beta MSE [12.9–28.4 Hz]	Glx/GABA Ratio	Age	F(1, 49) = 4.070	0.244	0.809	0.0491	*	0.0737	†
ACC	Multiscale Entropy	Beta MSE [12.9–28.4 Hz]	Glx/GABA Ratio	Electrode Cluster	F(5, 255) = 5.065	0.244	0.809	0.0002	***	0.0005	***
ACC	Multiscale Entropy	Beta MSE [12.9–28.4 Hz]	Glx/GABA Ratio	Glx/GABA Ratio	F(1, 49) = 0.158	0.244	0.809	0.6924		0.9806
ACC	Multiscale Entropy	Beta MSE [12.9–28.4 Hz]	Glx/GABA Ratio	Glx/GABA Ratio:Electrode Cluster	F(5, 255) = 0.243	0.244	0.809	0.9432		0.976
ACC	Multiscale Entropy	Beta MSE [12.9–28.4 Hz]	Glx/GABA Ratio	Glx/GABA Ratio:Diagnostic Group	F(1, 49) = 0.218	0.244	0.809	0.6422		0.8028
ACC	Multiscale Entropy	Beta MSE [12.9–28.4 Hz]	Glx/GABA Ratio	Glx/GABA Ratio:Diagnostic Group:Electrode Cluster	F(5, 255) = 0.281	0.244	0.809	0.9233		0.9771
ACC	Multiscale Entropy	Beta MSE [12.9–28.4 Hz]	Glx/GABA Ratio	Diagnostic Group	F(1, 49) = 0.004	0.244	0.809	0.9477		0.991
ACC	Multiscale Entropy	Beta MSE [12.9–28.4 Hz]	Glx/GABA Ratio	Diagnostic Group:Electrode Cluster	F(5, 255) = 0.246	0.244	0.809	0.9417		0.9968
ACC	Multiscale Entropy	Beta MSE [12.9–28.4 Hz]	Glx/GABA Ratio	Sex	F(1, 49) = 1.557	0.244	0.809	0.2181		0.9938
ACC	Multiscale Entropy	Full-range MSE [2.1–64 Hz]	GABA	Age	F(1, 50) = 4.749	0.217	0.874	0.0341	*	0.0639	†
ACC	Multiscale Entropy	Full-range MSE [2.1–64 Hz]	GABA	Electrode Cluster	F(5, 260) = 4.105	0.217	0.874	0.0013	**	0.0024	**
ACC	Multiscale Entropy	Full-range MSE [2.1–64 Hz]	GABA	GABA	F(1, 50) = 0.460	0.217	0.874	0.501		0.6609
ACC	Multiscale Entropy	Full-range MSE [2.1–64 Hz]	GABA	GABA:Electrode Cluster	F(5, 260) = 0.259	0.217	0.874	0.9352		0.9964
ACC	Multiscale Entropy	Full-range MSE [2.1–64 Hz]	GABA	GABA:Diagnostic Group	F(1, 50) = 2.928	0.217	0.874	0.0933	†	0.4665
ACC	Multiscale Entropy	Full-range MSE [2.1–64 Hz]	GABA	GABA:Diagnostic Group:Electrode Cluster	F(5, 260) = 0.463	0.217	0.874	0.8036		0.9942
ACC	Multiscale Entropy	Full-range MSE [2.1–64 Hz]	GABA	Diagnostic Group	F(1, 50) = 2.202	0.217	0.874	0.1441		0.6813
ACC	Multiscale Entropy	Full-range MSE [2.1–64 Hz]	GABA	Diagnostic Group:Electrode Cluster	F(5, 260) = 0.676	0.217	0.874	0.6423		0.9968
ACC	Multiscale Entropy	Full-range MSE [2.1–64 Hz]	GABA	Sex	F(1, 50) = 0.141	0.217	0.874	0.7088		0.9938
ACC	Multiscale Entropy	Full-range MSE [2.1–64 Hz]	Glx	Age	F(1, 89) = 1.543	0.139	0.858	0.2174		0.2718
ACC	Multiscale Entropy	Full-range MSE [2.1–64 Hz]	Glx	Electrode Cluster	F(5, 455) = 10.291	0.139	0.858	<.0001	***	<.0001	***
ACC	Multiscale Entropy	Full-range MSE [2.1–64 Hz]	Glx	Glx	F(1, 89) = 1.530	0.139	0.858	0.2194		0.5598
ACC	Multiscale Entropy	Full-range MSE [2.1–64 Hz]	Glx	Glx:Electrode Cluster	F(5, 455) = 0.872	0.139	0.858	0.4999		0.8575
ACC	Multiscale Entropy	Full-range MSE [2.1–64 Hz]	Glx	Glx:Diagnostic Group	F(1, 89) = 0.001	0.139	0.858	0.9828		0.9885
ACC	Multiscale Entropy	Full-range MSE [2.1–64 Hz]	Glx	Glx:Diagnostic Group:Electrode Cluster	F(5, 455) = 0.331	0.139	0.858	0.894		0.9911
ACC	Multiscale Entropy	Full-range MSE [2.1–64 Hz]	Glx	Diagnostic Group	F(1, 89) = 0.082	0.139	0.858	0.775		0.991
ACC	Multiscale Entropy	Full-range MSE [2.1–64 Hz]	Glx	Diagnostic Group:Electrode Cluster	F(5, 455) = 0.127	0.139	0.858	0.9863		0.9968
ACC	Multiscale Entropy	Full-range MSE [2.1–64 Hz]	Glx	Sex	F(1, 89) = 0.004	0.139	0.858	0.9492		0.9938
ACC	Multiscale Entropy	Full-range MSE [2.1–64 Hz]	Glx/GABA Ratio	Age	F(1, 49) = 3.989	0.186	0.878	0.0514	†	0.0737	†
ACC	Multiscale Entropy	Full-range MSE [2.1–64 Hz]	Glx/GABA Ratio	Electrode Cluster	F(5, 255) = 6.805	0.186	0.878	<.0001	***	<.0001	***
ACC	Multiscale Entropy	Full-range MSE [2.1–64 Hz]	Glx/GABA Ratio	Glx/GABA Ratio	F(1, 49) = 0.109	0.186	0.878	0.7424		0.9806
ACC	Multiscale Entropy	Full-range MSE [2.1–64 Hz]	Glx/GABA Ratio	Glx/GABA Ratio:Electrode Cluster	F(5, 255) = 0.537	0.186	0.878	0.748		0.976
ACC	Multiscale Entropy	Full-range MSE [2.1–64 Hz]	Glx/GABA Ratio	Glx/GABA Ratio:Diagnostic Group	F(1, 49) = 0.340	0.186	0.878	0.5624		0.8028
ACC	Multiscale Entropy	Full-range MSE [2.1–64 Hz]	Glx/GABA Ratio	Glx/GABA Ratio:Diagnostic Group:Electrode Cluster	F(5, 255) = 1.562	0.186	0.878	0.1713		0.8565
ACC	Multiscale Entropy	Full-range MSE [2.1–64 Hz]	Glx/GABA Ratio	Diagnostic Group	F(1, 49) = 0.613	0.186	0.878	0.4373		0.8681
ACC	Multiscale Entropy	Full-range MSE [2.1–64 Hz]	Glx/GABA Ratio	Diagnostic Group:Electrode Cluster	F(5, 255) = 0.998	0.186	0.878	0.4197		0.9968
ACC	Multiscale Entropy	Full-range MSE [2.1–64 Hz]	Glx/GABA Ratio	Sex	F(1, 49) = 0.004	0.186	0.878	0.9531		0.9938
ACC	Multiscale Entropy	Gamma MSE [32–64 Hz]	GABA	Age	F(1, 50) = 0.333	0.092	0.693	0.5663		0.5858
ACC	Multiscale Entropy	Gamma MSE [32–64 Hz]	GABA	Electrode Cluster	F(5, 260) = 2.139	0.092	0.693	0.0613	†	0.0768	†
ACC	Multiscale Entropy	Gamma MSE [32–64 Hz]	GABA	GABA	F(1, 50) = 2.259	0.092	0.693	0.1391		0.6609
ACC	Multiscale Entropy	Gamma MSE [32–64 Hz]	GABA	GABA:Electrode Cluster	F(5, 260) = 0.920	0.092	0.693	0.4685		0.7808
ACC	Multiscale Entropy	Gamma MSE [32–64 Hz]	GABA	GABA:Diagnostic Group	F(1, 50) = 1.191	0.092	0.693	0.2803		0.7008
ACC	Multiscale Entropy	Gamma MSE [32–64 Hz]	GABA	GABA:Diagnostic Group:Electrode Cluster	F(5, 260) = 0.382	0.092	0.693	0.8613		0.9942
ACC	Multiscale Entropy	Gamma MSE [32–64 Hz]	GABA	Diagnostic Group	F(1, 50) = 0.667	0.092	0.693	0.418		0.8681
ACC	Multiscale Entropy	Gamma MSE [32–64 Hz]	GABA	Diagnostic Group:Electrode Cluster	F(5, 260) = 0.528	0.092	0.693	0.7553		0.9968
ACC	Multiscale Entropy	Gamma MSE [32–64 Hz]	GABA	Sex	F(1, 50) = 0.109	0.092	0.693	0.7426		0.9938
ACC	Multiscale Entropy	Gamma MSE [32–64 Hz]	Glx	Age	F(1, 89) = 5.548	0.122	0.742	0.0207	*	0.0428	*
ACC	Multiscale Entropy	Gamma MSE [32–64 Hz]	Glx	Electrode Cluster	F(5, 455) = 4.632	0.122	0.742	0.0004	***	0.0009	***
ACC	Multiscale Entropy	Gamma MSE [32–64 Hz]	Glx	Glx	F(1, 89) = 2.483	0.122	0.742	0.1186		0.5598
ACC	Multiscale Entropy	Gamma MSE [32–64 Hz]	Glx	Glx:Electrode Cluster	F(5, 455) = 1.909	0.122	0.742	0.0914	†	0.8575
ACC	Multiscale Entropy	Gamma MSE [32–64 Hz]	Glx	Glx:Diagnostic Group	F(1, 89) = 0.004	0.122	0.742	0.9466		0.9885
ACC	Multiscale Entropy	Gamma MSE [32–64 Hz]	Glx	Glx:Diagnostic Group:Electrode Cluster	F(5, 455) = 0.152	0.122	0.742	0.9795		0.9911
ACC	Multiscale Entropy	Gamma MSE [32–64 Hz]	Glx	Diagnostic Group	F(1, 89) = 0.322	0.122	0.742	0.5721		0.991
ACC	Multiscale Entropy	Gamma MSE [32–64 Hz]	Glx	Diagnostic Group:Electrode Cluster	F(5, 455) = 0.355	0.122	0.742	0.8792		0.9968
ACC	Multiscale Entropy	Gamma MSE [32–64 Hz]	Glx	Sex	F(1, 89) = 0.086	0.122	0.742	0.7696		0.9938
ACC	Multiscale Entropy	Gamma MSE [32–64 Hz]	Glx/GABA Ratio	Age	F(1, 49) = 0.063	0.075	0.689	0.8025		0.8025
ACC	Multiscale Entropy	Gamma MSE [32–64 Hz]	Glx/GABA Ratio	Electrode Cluster	F(5, 255) = 0.820	0.075	0.689	0.5362		0.5547
ACC	Multiscale Entropy	Gamma MSE [32–64 Hz]	Glx/GABA Ratio	Glx/GABA Ratio	F(1, 49) = 0.557	0.075	0.689	0.4588		0.9806
ACC	Multiscale Entropy	Gamma MSE [32–64 Hz]	Glx/GABA Ratio	Glx/GABA Ratio:Electrode Cluster	F(5, 255) = 0.163	0.075	0.689	0.976		0.976
ACC	Multiscale Entropy	Gamma MSE [32–64 Hz]	Glx/GABA Ratio	Glx/GABA Ratio:Diagnostic Group	F(1, 49) = 2.159	0.075	0.689	0.1481		0.5
ACC	Multiscale Entropy	Gamma MSE [32–64 Hz]	Glx/GABA Ratio	Glx/GABA Ratio:Diagnostic Group:Electrode Cluster	F(5, 255) = 0.423	0.075	0.689	0.8324		0.9771
ACC	Multiscale Entropy	Gamma MSE [32–64 Hz]	Glx/GABA Ratio	Diagnostic Group	F(1, 49) = 2.643	0.075	0.689	0.1105		0.6813
ACC	Multiscale Entropy	Gamma MSE [32–64 Hz]	Glx/GABA Ratio	Diagnostic Group:Electrode Cluster	F(5, 255) = 0.226	0.075	0.689	0.951		0.9968
ACC	Multiscale Entropy	Gamma MSE [32–64 Hz]	Glx/GABA Ratio	Sex	F(1, 49) = 0.003	0.075	0.689	0.9552		0.9938
ACC	Multiscale Entropy	Low-freq MSE [2.1–8 Hz]	GABA	Age	F(1, 50) = 4.237	0.208	0.887	0.0448	*	0.0737	†
ACC	Multiscale Entropy	Low-freq MSE [2.1–8 Hz]	GABA	Electrode Cluster	F(5, 260) = 4.161	0.208	0.887	0.0012	**	0.0024	**
ACC	Multiscale Entropy	Low-freq MSE [2.1–8 Hz]	GABA	GABA	F(1, 50) = 0.402	0.208	0.887	0.5287		0.6609
ACC	Multiscale Entropy	Low-freq MSE [2.1–8 Hz]	GABA	GABA:Electrode Cluster	F(5, 260) = 0.314	0.208	0.887	0.9045		0.9964
ACC	Multiscale Entropy	Low-freq MSE [2.1–8 Hz]	GABA	GABA:Diagnostic Group	F(1, 50) = 3.020	0.208	0.887	0.0884	†	0.4665
ACC	Multiscale Entropy	Low-freq MSE [2.1–8 Hz]	GABA	GABA:Diagnostic Group:Electrode Cluster	F(5, 260) = 0.529	0.208	0.887	0.7542		0.9942
ACC	Multiscale Entropy	Low-freq MSE [2.1–8 Hz]	GABA	Diagnostic Group	F(1, 50) = 2.124	0.208	0.887	0.1512		0.6813
ACC	Multiscale Entropy	Low-freq MSE [2.1–8 Hz]	GABA	Diagnostic Group:Electrode Cluster	F(5, 260) = 0.796	0.208	0.887	0.5533		0.9968
ACC	Multiscale Entropy	Low-freq MSE [2.1–8 Hz]	GABA	Sex	F(1, 50) = 0.191	0.208	0.887	0.6639		0.9938
ACC	Multiscale Entropy	Low-freq MSE [2.1–8 Hz]	Glx	Age	F(1, 89) = 1.258	0.13	0.873	0.2651		0.3181
ACC	Multiscale Entropy	Low-freq MSE [2.1–8 Hz]	Glx	Electrode Cluster	F(5, 455) = 9.637	0.13	0.873	<.0001	***	<.0001	***
ACC	Multiscale Entropy	Low-freq MSE [2.1–8 Hz]	Glx	Glx	F(1, 89) = 1.500	0.13	0.873	0.2239		0.5598
ACC	Multiscale Entropy	Low-freq MSE [2.1–8 Hz]	Glx	Glx:Electrode Cluster	F(5, 455) = 0.766	0.13	0.873	0.5743		0.8575
ACC	Multiscale Entropy	Low-freq MSE [2.1–8 Hz]	Glx	Glx:Diagnostic Group	F(1, 89) = 0.005	0.13	0.873	0.9441		0.9885
ACC	Multiscale Entropy	Low-freq MSE [2.1–8 Hz]	Glx	Glx:Diagnostic Group:Electrode Cluster	F(5, 455) = 0.345	0.13	0.873	0.8851		0.9911
ACC	Multiscale Entropy	Low-freq MSE [2.1–8 Hz]	Glx	Diagnostic Group	F(1, 89) = 0.185	0.13	0.873	0.6679		0.991
ACC	Multiscale Entropy	Low-freq MSE [2.1–8 Hz]	Glx	Diagnostic Group:Electrode Cluster	F(5, 455) = 0.094	0.13	0.873	0.9931		0.9968
ACC	Multiscale Entropy	Low-freq MSE [2.1–8 Hz]	Glx	Sex	F(1, 89) = 0.032	0.13	0.873	0.8583		0.9938
ACC	Multiscale Entropy	Low-freq MSE [2.1–8 Hz]	Glx/GABA Ratio	Age	F(1, 49) = 3.485	0.178	0.892	0.0679	†	0.0926	†
ACC	Multiscale Entropy	Low-freq MSE [2.1–8 Hz]	Glx/GABA Ratio	Electrode Cluster	F(5, 255) = 6.722	0.178	0.892	<.0001	***	<.0001	***
ACC	Multiscale Entropy	Low-freq MSE [2.1–8 Hz]	Glx/GABA Ratio	Glx/GABA Ratio	F(1, 49) = 0.178	0.178	0.892	0.6746		0.9806
ACC	Multiscale Entropy	Low-freq MSE [2.1–8 Hz]	Glx/GABA Ratio	Glx/GABA Ratio:Electrode Cluster	F(5, 255) = 0.578	0.178	0.892	0.7173		0.976
ACC	Multiscale Entropy	Low-freq MSE [2.1–8 Hz]	Glx/GABA Ratio	Glx/GABA Ratio:Diagnostic Group	F(1, 49) = 0.320	0.178	0.892	0.574		0.8028
ACC	Multiscale Entropy	Low-freq MSE [2.1–8 Hz]	Glx/GABA Ratio	Glx/GABA Ratio:Diagnostic Group:Electrode Cluster	F(5, 255) = 2.022	0.178	0.892	0.076	†	0.76
ACC	Multiscale Entropy	Low-freq MSE [2.1–8 Hz]	Glx/GABA Ratio	Diagnostic Group	F(1, 49) = 0.688	0.178	0.892	0.411		0.8681
ACC	Multiscale Entropy	Low-freq MSE [2.1–8 Hz]	Glx/GABA Ratio	Diagnostic Group:Electrode Cluster	F(5, 255) = 1.388	0.178	0.892	0.229		0.9968
ACC	Multiscale Entropy	Low-freq MSE [2.1–8 Hz]	Glx/GABA Ratio	Sex	F(1, 49) = 0.012	0.178	0.892	0.912		0.9938
lDLPFC	Oscillations	Beta Power [PSD-log; 12-30Hz]	GABA	Age	F(1, 91) = 4.933	0.193	0.845	0.0288	*	0.144
lDLPFC	Oscillations	Beta Power [PSD-log; 12-30Hz]	GABA	Electrode Cluster	F(5, 465) = 7.252	0.193	0.845	<.0001	***	<.0001	***
lDLPFC	Oscillations	Beta Power [PSD-log; 12-30Hz]	GABA	GABA	F(1, 91) = 0.050	0.193	0.845	0.8244		0.8244
lDLPFC	Oscillations	Beta Power [PSD-log; 12-30Hz]	GABA	GABA:Electrode Cluster	F(5, 465) = 1.490	0.193	0.845	0.1915		0.9324
lDLPFC	Oscillations	Beta Power [PSD-log; 12-30Hz]	GABA	GABA:Diagnostic Group	F(1, 91) = 0.072	0.193	0.845	0.7886		0.9294
lDLPFC	Oscillations	Beta Power [PSD-log; 12-30Hz]	GABA	GABA:Diagnostic Group:Electrode Cluster	F(5, 465) = 0.124	0.193	0.845	0.9869		0.9929
lDLPFC	Oscillations	Beta Power [PSD-log; 12-30Hz]	GABA	Diagnostic Group	F(1, 91) = 0.109	0.193	0.845	0.7416		0.9645
lDLPFC	Oscillations	Beta Power [PSD-log; 12-30Hz]	GABA	Diagnostic Group:Electrode Cluster	F(5, 465) = 0.508	0.193	0.845	0.7704		0.9895
lDLPFC	Oscillations	Beta Power [PSD-log; 12-30Hz]	GABA	Sex	F(1, 91) = 3.592	0.193	0.845	0.0612	†	0.1669
lDLPFC	Oscillations	Beta Power [PSD-log; 12-30Hz]	Glx	Age	F(1, 92) = 5.144	0.216	0.843	0.0257	*	0.144
lDLPFC	Oscillations	Beta Power [PSD-log; 12-30Hz]	Glx	Electrode Cluster	F(5, 470) = 2.431	0.216	0.843	0.0343	*	0.0792	†
lDLPFC	Oscillations	Beta Power [PSD-log; 12-30Hz]	Glx	Glx	F(1, 92) = 0.003	0.216	0.843	0.9566		0.9678
lDLPFC	Oscillations	Beta Power [PSD-log; 12-30Hz]	Glx	Glx:Electrode Cluster	F(5, 470) = 0.324	0.216	0.843	0.8984		0.9401
lDLPFC	Oscillations	Beta Power [PSD-log; 12-30Hz]	Glx	Glx:Diagnostic Group	F(1, 92) = 3.098	0.216	0.843	0.0817	†	0.734
lDLPFC	Oscillations	Beta Power [PSD-log; 12-30Hz]	Glx	Glx:Diagnostic Group:Electrode Cluster	F(5, 470) = 0.390	0.216	0.843	0.8557		0.9394
lDLPFC	Oscillations	Beta Power [PSD-log; 12-30Hz]	Glx	Diagnostic Group	F(1, 92) = 3.111	0.216	0.843	0.0811	†	0.7988
lDLPFC	Oscillations	Beta Power [PSD-log; 12-30Hz]	Glx	Diagnostic Group:Electrode Cluster	F(5, 470) = 0.468	0.216	0.843	0.8004		0.9895
lDLPFC	Oscillations	Beta Power [PSD-log; 12-30Hz]	Glx	Sex	F(1, 92) = 4.551	0.216	0.843	0.0356	*	0.1638
lDLPFC	Oscillations	Beta Power [PSD-log; 12-30Hz]	Glx/GABA Ratio	Age	F(1, 91) = 4.139	0.197	0.844	0.0448	*	0.192
lDLPFC	Oscillations	Beta Power [PSD-log; 12-30Hz]	Glx/GABA Ratio	Electrode Cluster	F(5, 465) = 9.943	0.197	0.844	<.0001	***	<.0001	***
lDLPFC	Oscillations	Beta Power [PSD-log; 12-30Hz]	Glx/GABA Ratio	Glx/GABA Ratio	F(1, 91) = 0.143	0.197	0.844	0.7064		0.9427
lDLPFC	Oscillations	Beta Power [PSD-log; 12-30Hz]	Glx/GABA Ratio	Glx/GABA Ratio:Electrode Cluster	F(5, 465) = 0.897	0.197	0.844	0.483		0.927
lDLPFC	Oscillations	Beta Power [PSD-log; 12-30Hz]	Glx/GABA Ratio	Glx/GABA Ratio:Diagnostic Group	F(1, 91) = 0.695	0.197	0.844	0.4066		0.727
lDLPFC	Oscillations	Beta Power [PSD-log; 12-30Hz]	Glx/GABA Ratio	Glx/GABA Ratio:Diagnostic Group:Electrode Cluster	F(5, 465) = 0.277	0.197	0.844	0.9257		0.9993
lDLPFC	Oscillations	Beta Power [PSD-log; 12-30Hz]	Glx/GABA Ratio	Diagnostic Group	F(1, 91) = 0.724	0.197	0.844	0.397		0.7988
lDLPFC	Oscillations	Beta Power [PSD-log; 12-30Hz]	Glx/GABA Ratio	Diagnostic Group:Electrode Cluster	F(5, 465) = 0.185	0.197	0.844	0.9683		0.9895
lDLPFC	Oscillations	Beta Power [PSD-log; 12-30Hz]	Glx/GABA Ratio	Sex	F(1, 91) = 3.813	0.197	0.844	0.0539	†	0.1638
lDLPFC	Oscillations	Beta Power [SpecParam; 12-30Hz]	GABA	Age	F(1, 91.05) = 2.164	0.078	0.826	0.1447		0.4285
lDLPFC	Oscillations	Beta Power [SpecParam; 12-30Hz]	GABA	Electrode Cluster	F(5, 455.63) = 2.902	0.078	0.826	0.0136	*	0.0408	*
lDLPFC	Oscillations	Beta Power [SpecParam; 12-30Hz]	GABA	GABA	F(1, 91.18) = 0.097	0.078	0.826	0.7563		0.8244
lDLPFC	Oscillations	Beta Power [SpecParam; 12-30Hz]	GABA	GABA:Electrode Cluster	F(5, 455.57) = 1.072	0.078	0.826	0.375		0.9324
lDLPFC	Oscillations	Beta Power [SpecParam; 12-30Hz]	GABA	GABA:Diagnostic Group	F(1, 91.3) = 0.632	0.078	0.826	0.4288		0.8828
lDLPFC	Oscillations	Beta Power [SpecParam; 12-30Hz]	GABA	GABA:Diagnostic Group:Electrode Cluster	F(5, 455.57) = 0.096	0.078	0.826	0.9929		0.9929
lDLPFC	Oscillations	Beta Power [SpecParam; 12-30Hz]	GABA	Diagnostic Group	F(1, 91.33) = 0.365	0.078	0.826	0.547		0.9117
lDLPFC	Oscillations	Beta Power [SpecParam; 12-30Hz]	GABA	Diagnostic Group:Electrode Cluster	F(5, 455.63) = 0.418	0.078	0.826	0.836		0.9895
lDLPFC	Oscillations	Beta Power [SpecParam; 12-30Hz]	GABA	Sex	F(1, 90.94) = 0.268	0.078	0.826	0.6061		0.6777
lDLPFC	Oscillations	Beta Power [SpecParam; 12-30Hz]	Glx	Age	F(1, 92.14) = 2.559	0.083	0.825	0.1131		0.4241
lDLPFC	Oscillations	Beta Power [SpecParam; 12-30Hz]	Glx	Electrode Cluster	F(5, 460.02) = 1.262	0.083	0.825	0.2794		0.4931
lDLPFC	Oscillations	Beta Power [SpecParam; 12-30Hz]	Glx	Glx	F(1, 91.77) = 0.730	0.083	0.825	0.3951		0.8334
lDLPFC	Oscillations	Beta Power [SpecParam; 12-30Hz]	Glx	Glx:Electrode Cluster	F(5, 460.05) = 0.506	0.083	0.825	0.7716		0.9401
lDLPFC	Oscillations	Beta Power [SpecParam; 12-30Hz]	Glx	Glx:Diagnostic Group	F(1, 91.8) = 1.116	0.083	0.825	0.2936		0.734
lDLPFC	Oscillations	Beta Power [SpecParam; 12-30Hz]	Glx	Glx:Diagnostic Group:Electrode Cluster	F(5, 460.05) = 0.251	0.083	0.825	0.9394		0.9394
lDLPFC	Oscillations	Beta Power [SpecParam; 12-30Hz]	Glx	Diagnostic Group	F(1, 91.77) = 1.359	0.083	0.825	0.2467		0.7988
lDLPFC	Oscillations	Beta Power [SpecParam; 12-30Hz]	Glx	Diagnostic Group:Electrode Cluster	F(5, 460.02) = 0.652	0.083	0.825	0.6597		0.9895
lDLPFC	Oscillations	Beta Power [SpecParam; 12-30Hz]	Glx	Sex	F(1, 92.05) = 0.260	0.083	0.825	0.6111		0.6777
lDLPFC	Oscillations	Beta Power [SpecParam; 12-30Hz]	Glx/GABA Ratio	Age	F(1, 90.9) = 2.259	0.08	0.826	0.1363		0.4285
lDLPFC	Oscillations	Beta Power [SpecParam; 12-30Hz]	Glx/GABA Ratio	Electrode Cluster	F(5, 456.07) = 2.267	0.08	0.826	0.0469	*	0.0992	†
lDLPFC	Oscillations	Beta Power [SpecParam; 12-30Hz]	Glx/GABA Ratio	Glx/GABA Ratio	F(1, 91.79) = 0.001	0.08	0.826	0.9785		0.9785
lDLPFC	Oscillations	Beta Power [SpecParam; 12-30Hz]	Glx/GABA Ratio	Glx/GABA Ratio:Electrode Cluster	F(5, 456.29) = 0.524	0.08	0.826	0.7582		0.927
lDLPFC	Oscillations	Beta Power [SpecParam; 12-30Hz]	Glx/GABA Ratio	Glx/GABA Ratio:Diagnostic Group	F(1, 92.18) = 1.049	0.08	0.826	0.3085		0.727
lDLPFC	Oscillations	Beta Power [SpecParam; 12-30Hz]	Glx/GABA Ratio	Glx/GABA Ratio:Diagnostic Group:Electrode Cluster	F(5, 456.29) = 0.292	0.08	0.826	0.9172		0.9993
lDLPFC	Oscillations	Beta Power [SpecParam; 12-30Hz]	Glx/GABA Ratio	Diagnostic Group	F(1, 91.95) = 1.375	0.08	0.826	0.244		0.7988
lDLPFC	Oscillations	Beta Power [SpecParam; 12-30Hz]	Glx/GABA Ratio	Diagnostic Group:Electrode Cluster	F(5, 456.07) = 0.768	0.08	0.826	0.573		0.9895
lDLPFC	Oscillations	Beta Power [SpecParam; 12-30Hz]	Glx/GABA Ratio	Sex	F(1, 90.86) = 0.192	0.08	0.826	0.6624		0.6852
lDLPFC	Oscillations	Gamma Center Frequency [SpecParam; 30-70Hz]	GABA	Age	F(1, 79.52) = 7.134	0.134	0.742	0.0092	**	0.0743	†
lDLPFC	Oscillations	Gamma Center Frequency [SpecParam; 30-70Hz]	GABA	Electrode Cluster	F(5, 257.02) = 0.803	0.134	0.742	0.5486		0.7481
lDLPFC	Oscillations	Gamma Center Frequency [SpecParam; 30-70Hz]	GABA	GABA	F(1, 83.34) = 0.066	0.134	0.742	0.7983		0.8244
lDLPFC	Oscillations	Gamma Center Frequency [SpecParam; 30-70Hz]	GABA	GABA:Electrode Cluster	F(5, 257.49) = 0.773	0.134	0.742	0.5699		0.9324
lDLPFC	Oscillations	Gamma Center Frequency [SpecParam; 30-70Hz]	GABA	GABA:Diagnostic Group	F(1, 83.26) = 2.398	0.134	0.742	0.1253		0.8828
lDLPFC	Oscillations	Gamma Center Frequency [SpecParam; 30-70Hz]	GABA	GABA:Diagnostic Group:Electrode Cluster	F(5, 257.39) = 0.521	0.134	0.742	0.7606		0.9929
lDLPFC	Oscillations	Gamma Center Frequency [SpecParam; 30-70Hz]	GABA	Diagnostic Group	F(1, 82.2) = 2.886	0.134	0.742	0.0931	†	0.7988
lDLPFC	Oscillations	Gamma Center Frequency [SpecParam; 30-70Hz]	GABA	Diagnostic Group:Electrode Cluster	F(5, 256.92) = 0.229	0.134	0.742	0.9498		0.9895
lDLPFC	Oscillations	Gamma Center Frequency [SpecParam; 30-70Hz]	GABA	Sex	F(1, 79.64) = 0.820	0.134	0.742	0.3679		0.5017
lDLPFC	Oscillations	Gamma Center Frequency [SpecParam; 30-70Hz]	Glx	Age	F(1, 79.77) = 8.358	0.125	0.733	0.0049	**	0.0743	†
lDLPFC	Oscillations	Gamma Center Frequency [SpecParam; 30-70Hz]	Glx	Electrode Cluster	F(5, 260.07) = 0.349	0.125	0.733	0.8825		0.9369
lDLPFC	Oscillations	Gamma Center Frequency [SpecParam; 30-70Hz]	Glx	Glx	F(1, 84.06) = 0.720	0.125	0.733	0.3985		0.8334
lDLPFC	Oscillations	Gamma Center Frequency [SpecParam; 30-70Hz]	Glx	Glx:Electrode Cluster	F(5, 259.26) = 0.272	0.125	0.733	0.9283		0.9401
lDLPFC	Oscillations	Gamma Center Frequency [SpecParam; 30-70Hz]	Glx	Glx:Diagnostic Group	F(1, 83.74) = 1.347	0.125	0.733	0.249		0.734
lDLPFC	Oscillations	Gamma Center Frequency [SpecParam; 30-70Hz]	Glx	Glx:Diagnostic Group:Electrode Cluster	F(5, 259.19) = 0.329	0.125	0.733	0.8952		0.9394
lDLPFC	Oscillations	Gamma Center Frequency [SpecParam; 30-70Hz]	Glx	Diagnostic Group	F(1, 84.42) = 1.726	0.125	0.733	0.1924		0.7988
lDLPFC	Oscillations	Gamma Center Frequency [SpecParam; 30-70Hz]	Glx	Diagnostic Group:Electrode Cluster	F(5, 260.01) = 0.439	0.125	0.733	0.8209		0.9895
lDLPFC	Oscillations	Gamma Center Frequency [SpecParam; 30-70Hz]	Glx	Sex	F(1, 80.94) = 1.301	0.125	0.733	0.2573		0.4527
lDLPFC	Oscillations	Gamma Center Frequency [SpecParam; 30-70Hz]	Glx/GABA Ratio	Age	F(1, 79.28) = 8.342	0.129	0.742	0.005	**	0.0743	†
lDLPFC	Oscillations	Gamma Center Frequency [SpecParam; 30-70Hz]	Glx/GABA Ratio	Electrode Cluster	F(5, 257.85) = 1.003	0.129	0.742	0.4164		0.6246
lDLPFC	Oscillations	Gamma Center Frequency [SpecParam; 30-70Hz]	Glx/GABA Ratio	Glx/GABA Ratio	F(1, 80.43) = 0.358	0.129	0.742	0.5514		0.9427
lDLPFC	Oscillations	Gamma Center Frequency [SpecParam; 30-70Hz]	Glx/GABA Ratio	Glx/GABA Ratio:Electrode Cluster	F(5, 256.75) = 0.873	0.129	0.742	0.4998		0.927
lDLPFC	Oscillations	Gamma Center Frequency [SpecParam; 30-70Hz]	Glx/GABA Ratio	Glx/GABA Ratio:Diagnostic Group	F(1, 80.03) = 1.379	0.129	0.742	0.2437		0.727
lDLPFC	Oscillations	Gamma Center Frequency [SpecParam; 30-70Hz]	Glx/GABA Ratio	Glx/GABA Ratio:Diagnostic Group:Electrode Cluster	F(5, 256.7) = 0.503	0.129	0.742	0.7737		0.9993
lDLPFC	Oscillations	Gamma Center Frequency [SpecParam; 30-70Hz]	Glx/GABA Ratio	Diagnostic Group	F(1, 81.07) = 0.704	0.129	0.742	0.4039		0.7988
lDLPFC	Oscillations	Gamma Center Frequency [SpecParam; 30-70Hz]	Glx/GABA Ratio	Diagnostic Group:Electrode Cluster	F(5, 257.82) = 1.036	0.129	0.742	0.3967		0.9895
lDLPFC	Oscillations	Gamma Center Frequency [SpecParam; 30-70Hz]	Glx/GABA Ratio	Sex	F(1, 79.31) = 1.151	0.129	0.742	0.2867		0.4527
lDLPFC	Oscillations	Gamma Power [PSD-log; 30-70Hz]	GABA	Age	F(1, 91) = 1.396	0.099	0.887	0.2405		0.5154
lDLPFC	Oscillations	Gamma Power [PSD-log; 30-70Hz]	GABA	Electrode Cluster	F(5, 465) = 2.237	0.099	0.887	0.0496	*	0.0992	†
lDLPFC	Oscillations	Gamma Power [PSD-log; 30-70Hz]	GABA	GABA	F(1, 91) = 2.361	0.099	0.887	0.1279		0.6395
lDLPFC	Oscillations	Gamma Power [PSD-log; 30-70Hz]	GABA	GABA:Electrode Cluster	F(5, 465) = 0.429	0.099	0.887	0.8281		0.9324
lDLPFC	Oscillations	Gamma Power [PSD-log; 30-70Hz]	GABA	GABA:Diagnostic Group	F(1, 91) = 0.140	0.099	0.887	0.7087		0.9294
lDLPFC	Oscillations	Gamma Power [PSD-log; 30-70Hz]	GABA	GABA:Diagnostic Group:Electrode Cluster	F(5, 465) = 0.221	0.099	0.887	0.9533		0.9929
lDLPFC	Oscillations	Gamma Power [PSD-log; 30-70Hz]	GABA	Diagnostic Group	F(1, 91) = 0.053	0.099	0.887	0.8188		0.9645
lDLPFC	Oscillations	Gamma Power [PSD-log; 30-70Hz]	GABA	Diagnostic Group:Electrode Cluster	F(5, 465) = 0.421	0.099	0.887	0.8343		0.9895
lDLPFC	Oscillations	Gamma Power [PSD-log; 30-70Hz]	GABA	Sex	F(1, 91) = 3.955	0.099	0.887	0.0497	*	0.1638
lDLPFC	Oscillations	Gamma Power [PSD-log; 30-70Hz]	Glx	Age	F(1, 92) = 0.783	0.088	0.893	0.3784		0.6161
lDLPFC	Oscillations	Gamma Power [PSD-log; 30-70Hz]	Glx	Electrode Cluster	F(5, 470) = 0.466	0.088	0.893	0.8018		0.9286
lDLPFC	Oscillations	Gamma Power [PSD-log; 30-70Hz]	Glx	Glx	F(1, 92) = 0.356	0.088	0.893	0.5521		0.9202
lDLPFC	Oscillations	Gamma Power [PSD-log; 30-70Hz]	Glx	Glx:Electrode Cluster	F(5, 470) = 0.429	0.088	0.893	0.8281		0.9401
lDLPFC	Oscillations	Gamma Power [PSD-log; 30-70Hz]	Glx	Glx:Diagnostic Group	F(1, 92) = 0.075	0.088	0.893	0.7841		0.8637
lDLPFC	Oscillations	Gamma Power [PSD-log; 30-70Hz]	Glx	Glx:Diagnostic Group:Electrode Cluster	F(5, 470) = 1.043	0.088	0.893	0.3916		0.7832
lDLPFC	Oscillations	Gamma Power [PSD-log; 30-70Hz]	Glx	Diagnostic Group	F(1, 92) = 0.187	0.088	0.893	0.6665		0.9521
lDLPFC	Oscillations	Gamma Power [PSD-log; 30-70Hz]	Glx	Diagnostic Group:Electrode Cluster	F(5, 470) = 1.137	0.088	0.893	0.3397		0.9895
lDLPFC	Oscillations	Gamma Power [PSD-log; 30-70Hz]	Glx	Sex	F(1, 92) = 5.529	0.088	0.893	0.0208	*	0.156
lDLPFC	Oscillations	Gamma Power [PSD-log; 30-70Hz]	Glx/GABA Ratio	Age	F(1, 91) = 1.109	0.082	0.887	0.295		0.5537
lDLPFC	Oscillations	Gamma Power [PSD-log; 30-70Hz]	Glx/GABA Ratio	Electrode Cluster	F(5, 465) = 0.951	0.082	0.887	0.4474		0.6391
lDLPFC	Oscillations	Gamma Power [PSD-log; 30-70Hz]	Glx/GABA Ratio	Glx/GABA Ratio	F(1, 91) = 0.496	0.082	0.887	0.4831		0.9427
lDLPFC	Oscillations	Gamma Power [PSD-log; 30-70Hz]	Glx/GABA Ratio	Glx/GABA Ratio:Electrode Cluster	F(5, 465) = 0.577	0.082	0.887	0.7179		0.927
lDLPFC	Oscillations	Gamma Power [PSD-log; 30-70Hz]	Glx/GABA Ratio	Glx/GABA Ratio:Diagnostic Group	F(1, 91) = 0.024	0.082	0.887	0.8775		0.9737
lDLPFC	Oscillations	Gamma Power [PSD-log; 30-70Hz]	Glx/GABA Ratio	Glx/GABA Ratio:Diagnostic Group:Electrode Cluster	F(5, 465) = 0.036	0.082	0.887	0.9993		0.9993
lDLPFC	Oscillations	Gamma Power [PSD-log; 30-70Hz]	Glx/GABA Ratio	Diagnostic Group	F(1, 91) = 0.003	0.082	0.887	0.959		0.9645
lDLPFC	Oscillations	Gamma Power [PSD-log; 30-70Hz]	Glx/GABA Ratio	Diagnostic Group:Electrode Cluster	F(5, 465) = 0.312	0.082	0.887	0.9055		0.9895
lDLPFC	Oscillations	Gamma Power [PSD-log; 30-70Hz]	Glx/GABA Ratio	Sex	F(1, 91) = 4.258	0.082	0.887	0.0419	*	0.1638
lDLPFC	Oscillations	Gamma Power [SpecParam; 30-70Hz]	GABA	Age	F(1, 76.81) = 0.026	0.072	0.514	0.8733		0.9624
lDLPFC	Oscillations	Gamma Power [SpecParam; 30-70Hz]	GABA	Electrode Cluster	F(5, 263.78) = 0.112	0.072	0.514	0.9896		0.9896
lDLPFC	Oscillations	Gamma Power [SpecParam; 30-70Hz]	GABA	GABA	F(1, 84.08) = 0.074	0.072	0.514	0.7866		0.8244
lDLPFC	Oscillations	Gamma Power [SpecParam; 30-70Hz]	GABA	GABA:Electrode Cluster	F(5, 264.88) = 0.327	0.072	0.514	0.8966		0.9324
lDLPFC	Oscillations	Gamma Power [SpecParam; 30-70Hz]	GABA	GABA:Diagnostic Group	F(1, 83.77) = 0.223	0.072	0.514	0.6378		0.9294
lDLPFC	Oscillations	Gamma Power [SpecParam; 30-70Hz]	GABA	GABA:Diagnostic Group:Electrode Cluster	F(5, 264.79) = 0.878	0.072	0.514	0.4965		0.9929
lDLPFC	Oscillations	Gamma Power [SpecParam; 30-70Hz]	GABA	Diagnostic Group	F(1, 81.52) = 0.004	0.072	0.514	0.9524		0.9645
lDLPFC	Oscillations	Gamma Power [SpecParam; 30-70Hz]	GABA	Diagnostic Group:Electrode Cluster	F(5, 263.67) = 1.018	0.072	0.514	0.4075		0.9895
lDLPFC	Oscillations	Gamma Power [SpecParam; 30-70Hz]	GABA	Sex	F(1, 77.15) = 0.679	0.072	0.514	0.4126		0.5158
lDLPFC	Oscillations	Gamma Power [SpecParam; 30-70Hz]	Glx	Age	F(1, 76.09) = 0.000	0.085	0.507	0.9835		0.9835
lDLPFC	Oscillations	Gamma Power [SpecParam; 30-70Hz]	Glx	Electrode Cluster	F(5, 269.05) = 0.418	0.085	0.507	0.8357		0.9286
lDLPFC	Oscillations	Gamma Power [SpecParam; 30-70Hz]	Glx	Glx	F(1, 84.99) = 0.666	0.085	0.507	0.4167		0.8334
lDLPFC	Oscillations	Gamma Power [SpecParam; 30-70Hz]	Glx	Glx:Electrode Cluster	F(5, 267.58) = 1.081	0.085	0.507	0.371		0.9401
lDLPFC	Oscillations	Gamma Power [SpecParam; 30-70Hz]	Glx	Glx:Diagnostic Group	F(1, 84.32) = 0.586	0.085	0.507	0.4463		0.8537
lDLPFC	Oscillations	Gamma Power [SpecParam; 30-70Hz]	Glx	Glx:Diagnostic Group:Electrode Cluster	F(5, 267.43) = 0.299	0.085	0.507	0.9129		0.9394
lDLPFC	Oscillations	Gamma Power [SpecParam; 30-70Hz]	Glx	Diagnostic Group	F(1, 85.76) = 0.241	0.085	0.507	0.6245		0.9368
lDLPFC	Oscillations	Gamma Power [SpecParam; 30-70Hz]	Glx	Diagnostic Group:Electrode Cluster	F(5, 268.88) = 0.345	0.085	0.507	0.885		0.9895
lDLPFC	Oscillations	Gamma Power [SpecParam; 30-70Hz]	Glx	Sex	F(1, 78.65) = 0.879	0.085	0.507	0.3513		0.5017
lDLPFC	Oscillations	Gamma Power [SpecParam; 30-70Hz]	Glx/GABA Ratio	Age	F(1, 76.06) = 0.093	0.08	0.506	0.7617		0.914
lDLPFC	Oscillations	Gamma Power [SpecParam; 30-70Hz]	Glx/GABA Ratio	Electrode Cluster	F(5, 265.99) = 0.756	0.08	0.506	0.582		0.7591
lDLPFC	Oscillations	Gamma Power [SpecParam; 30-70Hz]	Glx/GABA Ratio	Glx/GABA Ratio	F(1, 78.31) = 2.071	0.08	0.506	0.1541		0.827
lDLPFC	Oscillations	Gamma Power [SpecParam; 30-70Hz]	Glx/GABA Ratio	Glx/GABA Ratio:Electrode Cluster	F(5, 263.76) = 0.274	0.08	0.506	0.927		0.927
lDLPFC	Oscillations	Gamma Power [SpecParam; 30-70Hz]	Glx/GABA Ratio	Glx/GABA Ratio:Diagnostic Group	F(1, 77.59) = 0.001	0.08	0.506	0.9707		0.9737
lDLPFC	Oscillations	Gamma Power [SpecParam; 30-70Hz]	Glx/GABA Ratio	Glx/GABA Ratio:Diagnostic Group:Electrode Cluster	F(5, 263.71) = 0.433	0.08	0.506	0.8252		0.9993
lDLPFC	Oscillations	Gamma Power [SpecParam; 30-70Hz]	Glx/GABA Ratio	Diagnostic Group	F(1, 79.83) = 0.283	0.08	0.506	0.5965		0.9368
lDLPFC	Oscillations	Gamma Power [SpecParam; 30-70Hz]	Glx/GABA Ratio	Diagnostic Group:Electrode Cluster	F(5, 265.98) = 0.341	0.08	0.506	0.8881		0.9895
lDLPFC	Oscillations	Gamma Power [SpecParam; 30-70Hz]	Glx/GABA Ratio	Sex	F(1, 76.33) = 0.458	0.08	0.506	0.5008		0.601
lDLPFC	Aperiodic exponents	Aperiodic Exponent [1–70 Hz]	GABA	Age	F(1, 91) = 1.782	0.138	0.937	0.1852		0.2778
lDLPFC	Aperiodic exponents	Aperiodic Exponent [1–70 Hz]	GABA	Electrode Cluster	F(5, 465) = 5.252	0.138	0.937	0.0001	***	0.0003	***
lDLPFC	Aperiodic exponents	Aperiodic Exponent [1–70 Hz]	GABA	GABA	F(1, 91) = 4.249	0.138	0.937	0.0421	*	0.2526
lDLPFC	Aperiodic exponents	Aperiodic Exponent [1–70 Hz]	GABA	GABA:Electrode Cluster	F(5, 465) = 1.042	0.138	0.937	0.3921		0.8347
lDLPFC	Aperiodic exponents	Aperiodic Exponent [1–70 Hz]	GABA	GABA:Diagnostic Group	F(1, 91) = 0.003	0.138	0.937	0.9551		0.9798
lDLPFC	Aperiodic exponents	Aperiodic Exponent [1–70 Hz]	GABA	GABA:Diagnostic Group:Electrode Cluster	F(5, 465) = 0.287	0.138	0.937	0.92		0.92
lDLPFC	Aperiodic exponents	Aperiodic Exponent [1–70 Hz]	GABA	Diagnostic Group	F(1, 91) = 0.191	0.138	0.937	0.6628		0.743
lDLPFC	Aperiodic exponents	Aperiodic Exponent [1–70 Hz]	GABA	Diagnostic Group:Electrode Cluster	F(5, 465) = 0.953	0.138	0.937	0.4464		0.9081
lDLPFC	Aperiodic exponents	Aperiodic Exponent [1–70 Hz]	GABA	Sex	F(1, 91) = 0.434	0.138	0.937	0.5115		0.8752
lDLPFC	Aperiodic exponents	Aperiodic Exponent [1–70 Hz]	Glx	Age	F(1, 92) = 0.882	0.122	0.941	0.3502		0.4503
lDLPFC	Aperiodic exponents	Aperiodic Exponent [1–70 Hz]	Glx	Electrode Cluster	F(5, 470) = 2.747	0.122	0.941	0.0185	*	0.0238	*
lDLPFC	Aperiodic exponents	Aperiodic Exponent [1–70 Hz]	Glx	Glx	F(1, 92) = 0.265	0.122	0.941	0.6079		0.7295
lDLPFC	Aperiodic exponents	Aperiodic Exponent [1–70 Hz]	Glx	Glx:Electrode Cluster	F(5, 470) = 0.568	0.122	0.941	0.7249		0.9699
lDLPFC	Aperiodic exponents	Aperiodic Exponent [1–70 Hz]	Glx	Glx:Diagnostic Group	F(1, 92) = 1.506	0.122	0.941	0.2229		0.492
lDLPFC	Aperiodic exponents	Aperiodic Exponent [1–70 Hz]	Glx	Glx:Diagnostic Group:Electrode Cluster	F(5, 470) = 2.135	0.122	0.941	0.0602	†	0.1806
lDLPFC	Aperiodic exponents	Aperiodic Exponent [1–70 Hz]	Glx	Diagnostic Group	F(1, 92) = 2.398	0.122	0.941	0.1249		0.5031
lDLPFC	Aperiodic exponents	Aperiodic Exponent [1–70 Hz]	Glx	Diagnostic Group:Electrode Cluster	F(5, 470) = 2.972	0.122	0.941	0.0118	*	0.1062
lDLPFC	Aperiodic exponents	Aperiodic Exponent [1–70 Hz]	Glx	Sex	F(1, 92) = 1.187	0.122	0.941	0.2789		0.8752
lDLPFC	Aperiodic exponents	Aperiodic Exponent [1–70 Hz]	Glx/GABA Ratio	Age	F(1, 91) = 1.627	0.118	0.937	0.2054		0.2844
lDLPFC	Aperiodic exponents	Aperiodic Exponent [1–70 Hz]	Glx/GABA Ratio	Electrode Cluster	F(5, 465) = 13.106	0.118	0.937	<.0001	***	<.0001	***
lDLPFC	Aperiodic exponents	Aperiodic Exponent [1–70 Hz]	Glx/GABA Ratio	Glx/GABA Ratio	F(1, 91) = 1.863	0.118	0.937	0.1756		0.9059
lDLPFC	Aperiodic exponents	Aperiodic Exponent [1–70 Hz]	Glx/GABA Ratio	Glx/GABA Ratio:Electrode Cluster	F(5, 465) = 0.755	0.118	0.937	0.5826		0.9487
lDLPFC	Aperiodic exponents	Aperiodic Exponent [1–70 Hz]	Glx/GABA Ratio	Glx/GABA Ratio:Diagnostic Group	F(1, 91) = 0.012	0.118	0.937	0.914		0.914
lDLPFC	Aperiodic exponents	Aperiodic Exponent [1–70 Hz]	Glx/GABA Ratio	Glx/GABA Ratio:Diagnostic Group:Electrode Cluster	F(5, 465) = 0.059	0.118	0.937	0.9977		0.9995
lDLPFC	Aperiodic exponents	Aperiodic Exponent [1–70 Hz]	Glx/GABA Ratio	Diagnostic Group	F(1, 91) = 0.349	0.118	0.937	0.5561		0.743
lDLPFC	Aperiodic exponents	Aperiodic Exponent [1–70 Hz]	Glx/GABA Ratio	Diagnostic Group:Electrode Cluster	F(5, 465) = 0.696	0.118	0.937	0.6269		0.9081
lDLPFC	Aperiodic exponents	Aperiodic Exponent [1–70 Hz]	Glx/GABA Ratio	Sex	F(1, 91) = 0.559	0.118	0.937	0.4564		0.8752
lDLPFC	Aperiodic exponents	Aperiodic Exponent [30–48 Hz]	GABA	Age	F(1, 91) = 0.017	0.088	0.849	0.8972		0.8972
lDLPFC	Aperiodic exponents	Aperiodic Exponent [30–48 Hz]	GABA	Electrode Cluster	F(5, 465) = 2.095	0.088	0.849	0.0649	†	0.073	†
lDLPFC	Aperiodic exponents	Aperiodic Exponent [30–48 Hz]	GABA	GABA	F(1, 91) = 1.488	0.088	0.849	0.2256		0.355
lDLPFC	Aperiodic exponents	Aperiodic Exponent [30–48 Hz]	GABA	GABA:Electrode Cluster	F(5, 465) = 0.448	0.088	0.849	0.8151		0.8347
lDLPFC	Aperiodic exponents	Aperiodic Exponent [30–48 Hz]	GABA	GABA:Diagnostic Group	F(1, 91) = 0.187	0.088	0.849	0.6667		0.9798
lDLPFC	Aperiodic exponents	Aperiodic Exponent [30–48 Hz]	GABA	GABA:Diagnostic Group:Electrode Cluster	F(5, 465) = 1.538	0.088	0.849	0.1764		0.3528
lDLPFC	Aperiodic exponents	Aperiodic Exponent [30–48 Hz]	GABA	Diagnostic Group	F(1, 91) = 0.149	0.088	0.849	0.7002		0.743
lDLPFC	Aperiodic exponents	Aperiodic Exponent [30–48 Hz]	GABA	Diagnostic Group:Electrode Cluster	F(5, 465) = 1.411	0.088	0.849	0.2187		0.6561
lDLPFC	Aperiodic exponents	Aperiodic Exponent [30–48 Hz]	GABA	Sex	F(1, 91) = 0.007	0.088	0.849	0.9347		0.9481
lDLPFC	Aperiodic exponents	Aperiodic Exponent [30–48 Hz]	Glx	Age	F(1, 92) = 0.201	0.09	0.849	0.6553		0.7864
lDLPFC	Aperiodic exponents	Aperiodic Exponent [30–48 Hz]	Glx	Electrode Cluster	F(5, 470) = 0.835	0.09	0.849	0.5254		0.5563
lDLPFC	Aperiodic exponents	Aperiodic Exponent [30–48 Hz]	Glx	Glx	F(1, 92) = 0.996	0.09	0.849	0.3209		0.7295
lDLPFC	Aperiodic exponents	Aperiodic Exponent [30–48 Hz]	Glx	Glx:Electrode Cluster	F(5, 470) = 0.395	0.09	0.849	0.8527		0.9699
lDLPFC	Aperiodic exponents	Aperiodic Exponent [30–48 Hz]	Glx	Glx:Diagnostic Group	F(1, 92) = 1.524	0.09	0.849	0.2202		0.492
lDLPFC	Aperiodic exponents	Aperiodic Exponent [30–48 Hz]	Glx	Glx:Diagnostic Group:Electrode Cluster	F(5, 470) = 0.434	0.09	0.849	0.825		0.8928
lDLPFC	Aperiodic exponents	Aperiodic Exponent [30–48 Hz]	Glx	Diagnostic Group	F(1, 92) = 1.563	0.09	0.849	0.2143		0.5031
lDLPFC	Aperiodic exponents	Aperiodic Exponent [30–48 Hz]	Glx	Diagnostic Group:Electrode Cluster	F(5, 470) = 0.592	0.09	0.849	0.7063		0.9081
lDLPFC	Aperiodic exponents	Aperiodic Exponent [30–48 Hz]	Glx	Sex	F(1, 92) = 0.042	0.09	0.849	0.8375		0.9422
lDLPFC	Aperiodic exponents	Aperiodic Exponent [30–48 Hz]	Glx/GABA Ratio	Age	F(1, 91) = 0.077	0.077	0.847	0.782		0.828
lDLPFC	Aperiodic exponents	Aperiodic Exponent [30–48 Hz]	Glx/GABA Ratio	Electrode Cluster	F(5, 465) = 6.303	0.077	0.847	<.0001	***	<.0001	***
lDLPFC	Aperiodic exponents	Aperiodic Exponent [30–48 Hz]	Glx/GABA Ratio	Glx/GABA Ratio	F(1, 91) = 0.122	0.077	0.847	0.7276		0.9059
lDLPFC	Aperiodic exponents	Aperiodic Exponent [30–48 Hz]	Glx/GABA Ratio	Glx/GABA Ratio:Electrode Cluster	F(5, 465) = 0.282	0.077	0.847	0.9228		0.9487
lDLPFC	Aperiodic exponents	Aperiodic Exponent [30–48 Hz]	Glx/GABA Ratio	Glx/GABA Ratio:Diagnostic Group	F(1, 91) = 0.270	0.077	0.847	0.6043		0.914
lDLPFC	Aperiodic exponents	Aperiodic Exponent [30–48 Hz]	Glx/GABA Ratio	Glx/GABA Ratio:Diagnostic Group:Electrode Cluster	F(5, 465) = 0.457	0.077	0.847	0.8084		0.9995
lDLPFC	Aperiodic exponents	Aperiodic Exponent [30–48 Hz]	Glx/GABA Ratio	Diagnostic Group	F(1, 91) = 0.230	0.077	0.847	0.6329		0.743
lDLPFC	Aperiodic exponents	Aperiodic Exponent [30–48 Hz]	Glx/GABA Ratio	Diagnostic Group:Electrode Cluster	F(5, 465) = 0.735	0.077	0.847	0.5974		0.9081
lDLPFC	Aperiodic exponents	Aperiodic Exponent [30–48 Hz]	Glx/GABA Ratio	Sex	F(1, 91) = 0.004	0.077	0.847	0.9481		0.9481
lDLPFC	Aperiodic exponents	Aperiodic Exponent [3–40 Hz]	GABA	Age	F(1, 91) = 4.393	0.131	0.932	0.0389	*	0.1595
lDLPFC	Aperiodic exponents	Aperiodic Exponent [3–40 Hz]	GABA	Electrode Cluster	F(5, 465) = 4.096	0.131	0.932	0.0012	**	0.002	**
lDLPFC	Aperiodic exponents	Aperiodic Exponent [3–40 Hz]	GABA	GABA	F(1, 91) = 2.701	0.131	0.932	0.1037		0.3111
lDLPFC	Aperiodic exponents	Aperiodic Exponent [3–40 Hz]	GABA	GABA:Electrode Cluster	F(5, 465) = 0.603	0.131	0.932	0.6981		0.8347
lDLPFC	Aperiodic exponents	Aperiodic Exponent [3–40 Hz]	GABA	GABA:Diagnostic Group	F(1, 91) = 0.001	0.131	0.932	0.9798		0.9798
lDLPFC	Aperiodic exponents	Aperiodic Exponent [3–40 Hz]	GABA	GABA:Diagnostic Group:Electrode Cluster	F(5, 465) = 0.585	0.131	0.932	0.7112		0.92
lDLPFC	Aperiodic exponents	Aperiodic Exponent [3–40 Hz]	GABA	Diagnostic Group	F(1, 91) = 0.108	0.131	0.932	0.743		0.743
lDLPFC	Aperiodic exponents	Aperiodic Exponent [3–40 Hz]	GABA	Diagnostic Group:Electrode Cluster	F(5, 465) = 1.864	0.131	0.932	0.0993	†	0.3575
lDLPFC	Aperiodic exponents	Aperiodic Exponent [3–40 Hz]	GABA	Sex	F(1, 91) = 0.696	0.131	0.932	0.4064		0.8752
lDLPFC	Aperiodic exponents	Aperiodic Exponent [3–40 Hz]	Glx	Age	F(1, 92) = 3.232	0.128	0.936	0.0755	†	0.1595
lDLPFC	Aperiodic exponents	Aperiodic Exponent [3–40 Hz]	Glx	Electrode Cluster	F(5, 470) = 2.506	0.128	0.936	0.0296	*	0.0355	*
lDLPFC	Aperiodic exponents	Aperiodic Exponent [3–40 Hz]	Glx	Glx	F(1, 92) = 0.272	0.128	0.936	0.6034		0.7295
lDLPFC	Aperiodic exponents	Aperiodic Exponent [3–40 Hz]	Glx	Glx:Electrode Cluster	F(5, 470) = 0.180	0.128	0.936	0.9699		0.9699
lDLPFC	Aperiodic exponents	Aperiodic Exponent [3–40 Hz]	Glx	Glx:Diagnostic Group	F(1, 92) = 1.363	0.128	0.936	0.246		0.492
lDLPFC	Aperiodic exponents	Aperiodic Exponent [3–40 Hz]	Glx	Glx:Diagnostic Group:Electrode Cluster	F(5, 470) = 3.043	0.128	0.936	0.0103	*	0.0618	†
lDLPFC	Aperiodic exponents	Aperiodic Exponent [3–40 Hz]	Glx	Diagnostic Group	F(1, 92) = 2.140	0.128	0.936	0.1469		0.5031
lDLPFC	Aperiodic exponents	Aperiodic Exponent [3–40 Hz]	Glx	Diagnostic Group:Electrode Cluster	F(5, 470) = 4.393	0.128	0.936	0.0006	***	0.0108	*
lDLPFC	Aperiodic exponents	Aperiodic Exponent [3–40 Hz]	Glx	Sex	F(1, 92) = 1.434	0.128	0.936	0.2342		0.8752
lDLPFC	Aperiodic exponents	Aperiodic Exponent [3–40 Hz]	Glx/GABA Ratio	Age	F(1, 91) = 3.965	0.117	0.931	0.0495	*	0.1595
lDLPFC	Aperiodic exponents	Aperiodic Exponent [3–40 Hz]	Glx/GABA Ratio	Electrode Cluster	F(5, 465) = 9.380	0.117	0.931	<.0001	***	<.0001	***
lDLPFC	Aperiodic exponents	Aperiodic Exponent [3–40 Hz]	Glx/GABA Ratio	Glx/GABA Ratio	F(1, 91) = 1.012	0.117	0.931	0.317		0.9059
lDLPFC	Aperiodic exponents	Aperiodic Exponent [3–40 Hz]	Glx/GABA Ratio	Glx/GABA Ratio:Electrode Cluster	F(5, 465) = 0.232	0.117	0.931	0.9487		0.9487
lDLPFC	Aperiodic exponents	Aperiodic Exponent [3–40 Hz]	Glx/GABA Ratio	Glx/GABA Ratio:Diagnostic Group	F(1, 91) = 0.037	0.117	0.931	0.8478		0.914
lDLPFC	Aperiodic exponents	Aperiodic Exponent [3–40 Hz]	Glx/GABA Ratio	Glx/GABA Ratio:Diagnostic Group:Electrode Cluster	F(5, 465) = 0.030	0.117	0.931	0.9995		0.9995
lDLPFC	Aperiodic exponents	Aperiodic Exponent [3–40 Hz]	Glx/GABA Ratio	Diagnostic Group	F(1, 91) = 0.398	0.117	0.931	0.5299		0.743
lDLPFC	Aperiodic exponents	Aperiodic Exponent [3–40 Hz]	Glx/GABA Ratio	Diagnostic Group:Electrode Cluster	F(5, 465) = 0.442	0.117	0.931	0.8192		0.9216
lDLPFC	Aperiodic exponents	Aperiodic Exponent [3–40 Hz]	Glx/GABA Ratio	Sex	F(1, 91) = 0.853	0.117	0.931	0.3582		0.8752
lDLPFC	DFA-based fEI	Functional E/I Index (fEI) [6-13Hz]	GABA	Age	F(1, 89.99) = 0.972	0.065	0.867	0.3268		0.5567
lDLPFC	DFA-based fEI	Functional E/I Index (fEI) [6-13Hz]	GABA	Electrode Cluster	F(5, 457.04) = 2.222	0.065	0.867	0.0511	†	0.0766	†
lDLPFC	DFA-based fEI	Functional E/I Index (fEI) [6-13Hz]	GABA	GABA	F(1, 90) = 0.081	0.065	0.867	0.7773		0.9541
lDLPFC	DFA-based fEI	Functional E/I Index (fEI) [6-13Hz]	GABA	GABA:Electrode Cluster	F(5, 457.04) = 0.599	0.065	0.867	0.7006		0.7112
lDLPFC	DFA-based fEI	Functional E/I Index (fEI) [6-13Hz]	GABA	GABA:Diagnostic Group	F(1, 90.01) = 0.319	0.065	0.867	0.5734		0.732
lDLPFC	DFA-based fEI	Functional E/I Index (fEI) [6-13Hz]	GABA	GABA:Diagnostic Group:Electrode Cluster	F(5, 457.04) = 0.465	0.065	0.867	0.8026		0.8026
lDLPFC	DFA-based fEI	Functional E/I Index (fEI) [6-13Hz]	GABA	Diagnostic Group	F(1, 90.01) = 0.000	0.065	0.867	0.9854		0.9854
lDLPFC	DFA-based fEI	Functional E/I Index (fEI) [6-13Hz]	GABA	Diagnostic Group:Electrode Cluster	F(5, 457.04) = 0.415	0.065	0.867	0.838		0.838
lDLPFC	DFA-based fEI	Functional E/I Index (fEI) [6-13Hz]	GABA	Sex	F(1, 89.98) = 0.026	0.065	0.867	0.8718		0.992
lDLPFC	DFA-based fEI	Functional E/I Index (fEI) [6-13Hz]	Glx	Age	F(1, 91) = 0.945	0.085	0.871	0.3336		0.5567
lDLPFC	DFA-based fEI	Functional E/I Index (fEI) [6-13Hz]	Glx	Electrode Cluster	F(5, 462.03) = 4.635	0.085	0.871	0.0004	***	0.0018	**
lDLPFC	DFA-based fEI	Functional E/I Index (fEI) [6-13Hz]	Glx	Glx	F(1, 91.01) = 0.306	0.085	0.871	0.5812		0.5812
lDLPFC	DFA-based fEI	Functional E/I Index (fEI) [6-13Hz]	Glx	Glx:Electrode Cluster	F(5, 462.04) = 3.260	0.085	0.871	0.0066	**	0.0132	*
lDLPFC	DFA-based fEI	Functional E/I Index (fEI) [6-13Hz]	Glx	Glx:Diagnostic Group	F(1, 91.01) = 2.125	0.085	0.871	0.1483		0.2966
lDLPFC	DFA-based fEI	Functional E/I Index (fEI) [6-13Hz]	Glx	Glx:Diagnostic Group:Electrode Cluster	F(5, 462.04) = 1.870	0.085	0.871	0.0982	†	0.1964
lDLPFC	DFA-based fEI	Functional E/I Index (fEI) [6-13Hz]	Glx	Diagnostic Group	F(1, 91) = 3.261	0.085	0.871	0.0742	†	0.2226
lDLPFC	DFA-based fEI	Functional E/I Index (fEI) [6-13Hz]	Glx	Diagnostic Group:Electrode Cluster	F(5, 462.03) = 1.511	0.085	0.871	0.1848		0.5544
lDLPFC	DFA-based fEI	Functional E/I Index (fEI) [6-13Hz]	Glx	Sex	F(1, 90.99) = 0.000	0.085	0.871	0.992		0.992
lDLPFC	DFA-based fEI	Functional E/I Index (fEI) [6-13Hz]	Glx/GABA Ratio	Age	F(1, 89.99) = 0.900	0.093	0.866	0.3453		0.5567
lDLPFC	DFA-based fEI	Functional E/I Index (fEI) [6-13Hz]	Glx/GABA Ratio	Electrode Cluster	F(5, 457.01) = 1.211	0.093	0.866	0.303		0.3636
lDLPFC	DFA-based fEI	Functional E/I Index (fEI) [6-13Hz]	Glx/GABA Ratio	Glx/GABA Ratio	F(1, 89.97) = 0.001	0.093	0.866	0.981		0.981
lDLPFC	DFA-based fEI	Functional E/I Index (fEI) [6-13Hz]	Glx/GABA Ratio	Glx/GABA Ratio:Electrode Cluster	F(5, 457.01) = 0.272	0.093	0.866	0.9286		0.9286
lDLPFC	DFA-based fEI	Functional E/I Index (fEI) [6-13Hz]	Glx/GABA Ratio	Glx/GABA Ratio:Diagnostic Group	F(1, 89.97) = 3.696	0.093	0.866	0.0577	†	0.1154
lDLPFC	DFA-based fEI	Functional E/I Index (fEI) [6-13Hz]	Glx/GABA Ratio	Glx/GABA Ratio:Diagnostic Group:Electrode Cluster	F(5, 457.01) = 0.566	0.093	0.866	0.7262		0.7262
lDLPFC	DFA-based fEI	Functional E/I Index (fEI) [6-13Hz]	Glx/GABA Ratio	Diagnostic Group	F(1, 89.98) = 6.128	0.093	0.866	0.0152	*	0.0912	†
lDLPFC	DFA-based fEI	Functional E/I Index (fEI) [6-13Hz]	Glx/GABA Ratio	Diagnostic Group:Electrode Cluster	F(5, 457.01) = 0.511	0.093	0.866	0.7683		0.838
lDLPFC	DFA-based fEI	Functional E/I Index (fEI) [6-13Hz]	Glx/GABA Ratio	Sex	F(1, 89.98) = 0.035	0.093	0.866	0.8517		0.992
lDLPFC	Multiscale Entropy	Alpha MSE [8–12.9 Hz]	GABA	Age	F(1, 91) = 13.339	0.178	0.86	0.0004	***	0.0017	**
lDLPFC	Multiscale Entropy	Alpha MSE [8–12.9 Hz]	GABA	Electrode Cluster	F(5, 465) = 12.240	0.178	0.86	<.0001	***	<.0001	***
lDLPFC	Multiscale Entropy	Alpha MSE [8–12.9 Hz]	GABA	GABA	F(1, 91) = 0.816	0.178	0.86	0.3688		0.6609
lDLPFC	Multiscale Entropy	Alpha MSE [8–12.9 Hz]	GABA	GABA:Electrode Cluster	F(5, 465) = 2.913	0.178	0.86	0.0133	*	0.0665	†
lDLPFC	Multiscale Entropy	Alpha MSE [8–12.9 Hz]	GABA	GABA:Diagnostic Group	F(1, 91) = 0.182	0.178	0.86	0.6705		0.8833
lDLPFC	Multiscale Entropy	Alpha MSE [8–12.9 Hz]	GABA	GABA:Diagnostic Group:Electrode Cluster	F(5, 465) = 0.146	0.178	0.86	0.9812		0.9942
lDLPFC	Multiscale Entropy	Alpha MSE [8–12.9 Hz]	GABA	Diagnostic Group	F(1, 91) = 0.079	0.178	0.86	0.7792		0.991
lDLPFC	Multiscale Entropy	Alpha MSE [8–12.9 Hz]	GABA	Diagnostic Group:Electrode Cluster	F(5, 465) = 0.647	0.178	0.86	0.6639		0.9968
lDLPFC	Multiscale Entropy	Alpha MSE [8–12.9 Hz]	GABA	Sex	F(1, 91) = 0.030	0.178	0.86	0.8635		0.9938
lDLPFC	Multiscale Entropy	Alpha MSE [8–12.9 Hz]	Glx	Age	F(1, 92) = 12.524	0.171	0.854	0.0006	***	0.0022	**
lDLPFC	Multiscale Entropy	Alpha MSE [8–12.9 Hz]	Glx	Electrode Cluster	F(5, 470) = 3.282	0.171	0.854	0.0063	**	0.0105	*
lDLPFC	Multiscale Entropy	Alpha MSE [8–12.9 Hz]	Glx	Glx	F(1, 92) = 0.030	0.171	0.854	0.8626		0.9036
lDLPFC	Multiscale Entropy	Alpha MSE [8–12.9 Hz]	Glx	Glx:Electrode Cluster	F(5, 470) = 0.387	0.171	0.854	0.8575		0.8575
lDLPFC	Multiscale Entropy	Alpha MSE [8–12.9 Hz]	Glx	Glx:Diagnostic Group	F(1, 92) = 0.518	0.171	0.854	0.4735		0.9885
lDLPFC	Multiscale Entropy	Alpha MSE [8–12.9 Hz]	Glx	Glx:Diagnostic Group:Electrode Cluster	F(5, 470) = 0.281	0.171	0.854	0.9234		0.9911
lDLPFC	Multiscale Entropy	Alpha MSE [8–12.9 Hz]	Glx	Diagnostic Group	F(1, 92) = 0.582	0.171	0.854	0.4477		0.8681
lDLPFC	Multiscale Entropy	Alpha MSE [8–12.9 Hz]	Glx	Diagnostic Group:Electrode Cluster	F(5, 470) = 0.757	0.171	0.854	0.5814		0.9968
lDLPFC	Multiscale Entropy	Alpha MSE [8–12.9 Hz]	Glx	Sex	F(1, 92) = 0.182	0.171	0.854	0.671		0.9938
lDLPFC	Multiscale Entropy	Alpha MSE [8–12.9 Hz]	Glx/GABA Ratio	Age	F(1, 91) = 12.170	0.183	0.858	0.0008	***	0.0022	**
lDLPFC	Multiscale Entropy	Alpha MSE [8–12.9 Hz]	Glx/GABA Ratio	Electrode Cluster	F(5, 465) = 1.841	0.183	0.858	0.1034		0.1241
lDLPFC	Multiscale Entropy	Alpha MSE [8–12.9 Hz]	Glx/GABA Ratio	Glx/GABA Ratio	F(1, 91) = 0.089	0.183	0.858	0.766		0.9806
lDLPFC	Multiscale Entropy	Alpha MSE [8–12.9 Hz]	Glx/GABA Ratio	Glx/GABA Ratio:Electrode Cluster	F(5, 465) = 1.127	0.183	0.858	0.345		0.976
lDLPFC	Multiscale Entropy	Alpha MSE [8–12.9 Hz]	Glx/GABA Ratio	Glx/GABA Ratio:Diagnostic Group	F(1, 91) = 1.667	0.183	0.858	0.2		0.5
lDLPFC	Multiscale Entropy	Alpha MSE [8–12.9 Hz]	Glx/GABA Ratio	Glx/GABA Ratio:Diagnostic Group:Electrode Cluster	F(5, 465) = 0.277	0.183	0.858	0.9258		0.9771
lDLPFC	Multiscale Entropy	Alpha MSE [8–12.9 Hz]	Glx/GABA Ratio	Diagnostic Group	F(1, 91) = 1.796	0.183	0.858	0.1835		0.6813
lDLPFC	Multiscale Entropy	Alpha MSE [8–12.9 Hz]	Glx/GABA Ratio	Diagnostic Group:Electrode Cluster	F(5, 465) = 0.139	0.183	0.858	0.9831		0.9968
lDLPFC	Multiscale Entropy	Alpha MSE [8–12.9 Hz]	Glx/GABA Ratio	Sex	F(1, 91) = 0.052	0.183	0.858	0.82		0.9938
lDLPFC	Multiscale Entropy	Beta MSE [12.9–28.4 Hz]	GABA	Age	F(1, 91) = 12.118	0.201	0.749	0.0008	***	0.0022	**
lDLPFC	Multiscale Entropy	Beta MSE [12.9–28.4 Hz]	GABA	Electrode Cluster	F(5, 465) = 10.428	0.201	0.749	<.0001	***	<.0001	***
lDLPFC	Multiscale Entropy	Beta MSE [12.9–28.4 Hz]	GABA	GABA	F(1, 91) = 1.338	0.201	0.749	0.2504		0.6609
lDLPFC	Multiscale Entropy	Beta MSE [12.9–28.4 Hz]	GABA	GABA:Electrode Cluster	F(5, 465) = 3.102	0.201	0.749	0.0091	**	0.0665	†
lDLPFC	Multiscale Entropy	Beta MSE [12.9–28.4 Hz]	GABA	GABA:Diagnostic Group	F(1, 91) = 0.067	0.201	0.749	0.797		0.8833
lDLPFC	Multiscale Entropy	Beta MSE [12.9–28.4 Hz]	GABA	GABA:Diagnostic Group:Electrode Cluster	F(5, 465) = 0.190	0.201	0.749	0.9665		0.9942
lDLPFC	Multiscale Entropy	Beta MSE [12.9–28.4 Hz]	GABA	Diagnostic Group	F(1, 91) = 0.543	0.201	0.749	0.463		0.8681
lDLPFC	Multiscale Entropy	Beta MSE [12.9–28.4 Hz]	GABA	Diagnostic Group:Electrode Cluster	F(5, 465) = 0.589	0.201	0.749	0.7083		0.9968
lDLPFC	Multiscale Entropy	Beta MSE [12.9–28.4 Hz]	GABA	Sex	F(1, 91) = 1.288	0.201	0.749	0.2593		0.9938
lDLPFC	Multiscale Entropy	Beta MSE [12.9–28.4 Hz]	Glx	Age	F(1, 92) = 11.621	0.193	0.744	0.001	***	0.0025	**
lDLPFC	Multiscale Entropy	Beta MSE [12.9–28.4 Hz]	Glx	Electrode Cluster	F(5, 470) = 2.678	0.193	0.744	0.0212	*	0.0318	*
lDLPFC	Multiscale Entropy	Beta MSE [12.9–28.4 Hz]	Glx	Glx	F(1, 92) = 0.574	0.193	0.744	0.4506		0.9012
lDLPFC	Multiscale Entropy	Beta MSE [12.9–28.4 Hz]	Glx	Glx:Electrode Cluster	F(5, 470) = 0.504	0.193	0.744	0.7731		0.8575
lDLPFC	Multiscale Entropy	Beta MSE [12.9–28.4 Hz]	Glx	Glx:Diagnostic Group	F(1, 92) = 0.003	0.193	0.744	0.9593		0.9885
lDLPFC	Multiscale Entropy	Beta MSE [12.9–28.4 Hz]	Glx	Glx:Diagnostic Group:Electrode Cluster	F(5, 470) = 0.271	0.193	0.744	0.9287		0.9911
lDLPFC	Multiscale Entropy	Beta MSE [12.9–28.4 Hz]	Glx	Diagnostic Group	F(1, 92) = 0.111	0.193	0.744	0.7403		0.991
lDLPFC	Multiscale Entropy	Beta MSE [12.9–28.4 Hz]	Glx	Diagnostic Group:Electrode Cluster	F(5, 470) = 0.758	0.193	0.744	0.5802		0.9968
lDLPFC	Multiscale Entropy	Beta MSE [12.9–28.4 Hz]	Glx	Sex	F(1, 92) = 2.025	0.193	0.744	0.1581		0.9938
lDLPFC	Multiscale Entropy	Beta MSE [12.9–28.4 Hz]	Glx/GABA Ratio	Age	F(1, 91) = 12.238	0.199	0.744	0.0007	***	0.0022	**
lDLPFC	Multiscale Entropy	Beta MSE [12.9–28.4 Hz]	Glx/GABA Ratio	Electrode Cluster	F(5, 465) = 0.877	0.199	0.744	0.4963		0.5318
lDLPFC	Multiscale Entropy	Beta MSE [12.9–28.4 Hz]	Glx/GABA Ratio	Glx/GABA Ratio	F(1, 91) = 1.206	0.199	0.744	0.2749		0.9806
lDLPFC	Multiscale Entropy	Beta MSE [12.9–28.4 Hz]	Glx/GABA Ratio	Glx/GABA Ratio:Electrode Cluster	F(5, 465) = 1.221	0.199	0.744	0.2979		0.976
lDLPFC	Multiscale Entropy	Beta MSE [12.9–28.4 Hz]	Glx/GABA Ratio	Glx/GABA Ratio:Diagnostic Group	F(1, 91) = 0.362	0.199	0.744	0.5487		0.8028
lDLPFC	Multiscale Entropy	Beta MSE [12.9–28.4 Hz]	Glx/GABA Ratio	Glx/GABA Ratio:Diagnostic Group:Electrode Cluster	F(5, 465) = 0.159	0.199	0.744	0.9771		0.9771
lDLPFC	Multiscale Entropy	Beta MSE [12.9–28.4 Hz]	Glx/GABA Ratio	Diagnostic Group	F(1, 91) = 0.000	0.199	0.744	0.991		0.991
lDLPFC	Multiscale Entropy	Beta MSE [12.9–28.4 Hz]	Glx/GABA Ratio	Diagnostic Group:Electrode Cluster	F(5, 465) = 0.271	0.199	0.744	0.929		0.9968
lDLPFC	Multiscale Entropy	Beta MSE [12.9–28.4 Hz]	Glx/GABA Ratio	Sex	F(1, 91) = 1.200	0.199	0.744	0.2761		0.9938
lDLPFC	Multiscale Entropy	Full-range MSE [2.1–64 Hz]	GABA	Age	F(1, 91) = 16.572	0.188	0.841	0.0001	***	0.0008	***
lDLPFC	Multiscale Entropy	Full-range MSE [2.1–64 Hz]	GABA	Electrode Cluster	F(5, 465) = 8.421	0.188	0.841	<.0001	***	<.0001	***
lDLPFC	Multiscale Entropy	Full-range MSE [2.1–64 Hz]	GABA	GABA	F(1, 91) = 0.539	0.188	0.841	0.4646		0.6609
lDLPFC	Multiscale Entropy	Full-range MSE [2.1–64 Hz]	GABA	GABA:Electrode Cluster	F(5, 465) = 1.978	0.188	0.841	0.0805	†	0.2013
lDLPFC	Multiscale Entropy	Full-range MSE [2.1–64 Hz]	GABA	GABA:Diagnostic Group	F(1, 91) = 0.038	0.188	0.841	0.8455		0.8833
lDLPFC	Multiscale Entropy	Full-range MSE [2.1–64 Hz]	GABA	GABA:Diagnostic Group:Electrode Cluster	F(5, 465) = 0.144	0.188	0.841	0.9817		0.9942
lDLPFC	Multiscale Entropy	Full-range MSE [2.1–64 Hz]	GABA	Diagnostic Group	F(1, 91) = 0.001	0.188	0.841	0.9755		0.991
lDLPFC	Multiscale Entropy	Full-range MSE [2.1–64 Hz]	GABA	Diagnostic Group:Electrode Cluster	F(5, 465) = 0.230	0.188	0.841	0.9495		0.9968
lDLPFC	Multiscale Entropy	Full-range MSE [2.1–64 Hz]	GABA	Sex	F(1, 91) = 0.001	0.188	0.841	0.9768		0.9938
lDLPFC	Multiscale Entropy	Full-range MSE [2.1–64 Hz]	Glx	Age	F(1, 92) = 16.066	0.192	0.834	0.0001	***	0.0008	***
lDLPFC	Multiscale Entropy	Full-range MSE [2.1–64 Hz]	Glx	Electrode Cluster	F(5, 470) = 2.525	0.192	0.834	0.0286	*	0.0409	*
lDLPFC	Multiscale Entropy	Full-range MSE [2.1–64 Hz]	Glx	Glx	F(1, 92) = 0.037	0.192	0.834	0.8476		0.9036
lDLPFC	Multiscale Entropy	Full-range MSE [2.1–64 Hz]	Glx	Glx:Electrode Cluster	F(5, 470) = 0.456	0.192	0.834	0.8088		0.8575
lDLPFC	Multiscale Entropy	Full-range MSE [2.1–64 Hz]	Glx	Glx:Diagnostic Group	F(1, 92) = 1.541	0.192	0.834	0.2176		0.9885
lDLPFC	Multiscale Entropy	Full-range MSE [2.1–64 Hz]	Glx	Glx:Diagnostic Group:Electrode Cluster	F(5, 470) = 0.437	0.192	0.834	0.8228		0.9911
lDLPFC	Multiscale Entropy	Full-range MSE [2.1–64 Hz]	Glx	Diagnostic Group	F(1, 92) = 1.828	0.192	0.834	0.1797		0.6813
lDLPFC	Multiscale Entropy	Full-range MSE [2.1–64 Hz]	Glx	Diagnostic Group:Electrode Cluster	F(5, 470) = 0.697	0.192	0.834	0.6259		0.9968
lDLPFC	Multiscale Entropy	Full-range MSE [2.1–64 Hz]	Glx	Sex	F(1, 92) = 0.056	0.192	0.834	0.8141		0.9938
lDLPFC	Multiscale Entropy	Full-range MSE [2.1–64 Hz]	Glx/GABA Ratio	Age	F(1, 91) = 15.373	0.196	0.839	0.0002	***	0.001	***
lDLPFC	Multiscale Entropy	Full-range MSE [2.1–64 Hz]	Glx/GABA Ratio	Electrode Cluster	F(5, 465) = 1.780	0.196	0.839	0.1154		0.1332
lDLPFC	Multiscale Entropy	Full-range MSE [2.1–64 Hz]	Glx/GABA Ratio	Glx/GABA Ratio	F(1, 91) = 0.038	0.196	0.839	0.8455		0.9806
lDLPFC	Multiscale Entropy	Full-range MSE [2.1–64 Hz]	Glx/GABA Ratio	Glx/GABA Ratio:Electrode Cluster	F(5, 465) = 0.740	0.196	0.839	0.5937		0.976
lDLPFC	Multiscale Entropy	Full-range MSE [2.1–64 Hz]	Glx/GABA Ratio	Glx/GABA Ratio:Diagnostic Group	F(1, 91) = 1.792	0.196	0.839	0.184		0.5
lDLPFC	Multiscale Entropy	Full-range MSE [2.1–64 Hz]	Glx/GABA Ratio	Glx/GABA Ratio:Diagnostic Group:Electrode Cluster	F(5, 465) = 0.296	0.196	0.839	0.915		0.9771
lDLPFC	Multiscale Entropy	Full-range MSE [2.1–64 Hz]	Glx/GABA Ratio	Diagnostic Group	F(1, 91) = 2.233	0.196	0.839	0.1385		0.6813
lDLPFC	Multiscale Entropy	Full-range MSE [2.1–64 Hz]	Glx/GABA Ratio	Diagnostic Group:Electrode Cluster	F(5, 465) = 0.350	0.196	0.839	0.8819		0.9968
lDLPFC	Multiscale Entropy	Full-range MSE [2.1–64 Hz]	Glx/GABA Ratio	Sex	F(1, 91) = 0.004	0.196	0.839	0.9529		0.9938
lDLPFC	Multiscale Entropy	Gamma MSE [32–64 Hz]	GABA	Age	F(1, 91) = 1.050	0.035	0.79	0.3082		0.3556
lDLPFC	Multiscale Entropy	Gamma MSE [32–64 Hz]	GABA	Electrode Cluster	F(5, 465) = 4.283	0.035	0.79	0.0008	***	0.0017	**
lDLPFC	Multiscale Entropy	Gamma MSE [32–64 Hz]	GABA	GABA	F(1, 91) = 0.242	0.035	0.79	0.6242		0.6936
lDLPFC	Multiscale Entropy	Gamma MSE [32–64 Hz]	GABA	GABA:Electrode Cluster	F(5, 465) = 2.017	0.035	0.79	0.075	†	0.2013
lDLPFC	Multiscale Entropy	Gamma MSE [32–64 Hz]	GABA	GABA:Diagnostic Group	F(1, 91) = 0.071	0.035	0.79	0.7911		0.8833
lDLPFC	Multiscale Entropy	Gamma MSE [32–64 Hz]	GABA	GABA:Diagnostic Group:Electrode Cluster	F(5, 465) = 0.087	0.035	0.79	0.9942		0.9942
lDLPFC	Multiscale Entropy	Gamma MSE [32–64 Hz]	GABA	Diagnostic Group	F(1, 91) = 0.007	0.035	0.79	0.934		0.991
lDLPFC	Multiscale Entropy	Gamma MSE [32–64 Hz]	GABA	Diagnostic Group:Electrode Cluster	F(5, 465) = 0.068	0.035	0.79	0.9968		0.9968
lDLPFC	Multiscale Entropy	Gamma MSE [32–64 Hz]	GABA	Sex	F(1, 91) = 0.000	0.035	0.79	0.9938		0.9938
lDLPFC	Multiscale Entropy	Gamma MSE [32–64 Hz]	Glx	Age	F(1, 92) = 0.886	0.034	0.788	0.3491		0.3879
lDLPFC	Multiscale Entropy	Gamma MSE [32–64 Hz]	Glx	Electrode Cluster	F(5, 470) = 1.206	0.034	0.788	0.305		0.3389
lDLPFC	Multiscale Entropy	Gamma MSE [32–64 Hz]	Glx	Glx	F(1, 92) = 0.287	0.034	0.788	0.5933		0.9036
lDLPFC	Multiscale Entropy	Gamma MSE [32–64 Hz]	Glx	Glx:Electrode Cluster	F(5, 470) = 0.467	0.034	0.788	0.8012		0.8575
lDLPFC	Multiscale Entropy	Gamma MSE [32–64 Hz]	Glx	Glx:Diagnostic Group	F(1, 92) = 0.000	0.034	0.788	0.9885		0.9885
lDLPFC	Multiscale Entropy	Gamma MSE [32–64 Hz]	Glx	Glx:Diagnostic Group:Electrode Cluster	F(5, 470) = 0.105	0.034	0.788	0.9911		0.9911
lDLPFC	Multiscale Entropy	Gamma MSE [32–64 Hz]	Glx	Diagnostic Group	F(1, 92) = 0.027	0.034	0.788	0.8692		0.991
lDLPFC	Multiscale Entropy	Gamma MSE [32–64 Hz]	Glx	Diagnostic Group:Electrode Cluster	F(5, 470) = 0.184	0.034	0.788	0.9684		0.9968
lDLPFC	Multiscale Entropy	Gamma MSE [32–64 Hz]	Glx	Sex	F(1, 92) = 0.030	0.034	0.788	0.8634		0.9938
lDLPFC	Multiscale Entropy	Gamma MSE [32–64 Hz]	Glx/GABA Ratio	Age	F(1, 91) = 0.798	0.029	0.786	0.3739		0.4006
lDLPFC	Multiscale Entropy	Gamma MSE [32–64 Hz]	Glx/GABA Ratio	Electrode Cluster	F(5, 465) = 0.335	0.029	0.786	0.8919		0.8919
lDLPFC	Multiscale Entropy	Gamma MSE [32–64 Hz]	Glx/GABA Ratio	Glx/GABA Ratio	F(1, 91) = 0.001	0.029	0.786	0.9806		0.9806
lDLPFC	Multiscale Entropy	Gamma MSE [32–64 Hz]	Glx/GABA Ratio	Glx/GABA Ratio:Electrode Cluster	F(5, 465) = 0.273	0.029	0.786	0.9277		0.976
lDLPFC	Multiscale Entropy	Gamma MSE [32–64 Hz]	Glx/GABA Ratio	Glx/GABA Ratio:Diagnostic Group	F(1, 91) = 0.016	0.029	0.786	0.899		0.899
lDLPFC	Multiscale Entropy	Gamma MSE [32–64 Hz]	Glx/GABA Ratio	Glx/GABA Ratio:Diagnostic Group:Electrode Cluster	F(5, 465) = 0.167	0.029	0.786	0.9748		0.9771
lDLPFC	Multiscale Entropy	Gamma MSE [32–64 Hz]	Glx/GABA Ratio	Diagnostic Group	F(1, 91) = 0.118	0.029	0.786	0.7321		0.991
lDLPFC	Multiscale Entropy	Gamma MSE [32–64 Hz]	Glx/GABA Ratio	Diagnostic Group:Electrode Cluster	F(5, 465) = 0.419	0.029	0.786	0.8352		0.9968
lDLPFC	Multiscale Entropy	Gamma MSE [32–64 Hz]	Glx/GABA Ratio	Sex	F(1, 91) = 0.009	0.029	0.786	0.9234		0.9938
lDLPFC	Multiscale Entropy	Low-freq MSE [2.1–8 Hz]	GABA	Age	F(1, 91) = 16.547	0.188	0.853	0.0001	***	0.0008	***
lDLPFC	Multiscale Entropy	Low-freq MSE [2.1–8 Hz]	GABA	Electrode Cluster	F(5, 465) = 7.502	0.188	0.853	<.0001	***	<.0001	***
lDLPFC	Multiscale Entropy	Low-freq MSE [2.1–8 Hz]	GABA	GABA	F(1, 91) = 0.444	0.188	0.853	0.5067		0.6609
lDLPFC	Multiscale Entropy	Low-freq MSE [2.1–8 Hz]	GABA	GABA:Electrode Cluster	F(5, 465) = 1.647	0.188	0.853	0.1462		0.2924
lDLPFC	Multiscale Entropy	Low-freq MSE [2.1–8 Hz]	GABA	GABA:Diagnostic Group	F(1, 91) = 0.022	0.188	0.853	0.8833		0.8833
lDLPFC	Multiscale Entropy	Low-freq MSE [2.1–8 Hz]	GABA	GABA:Diagnostic Group:Electrode Cluster	F(5, 465) = 0.188	0.188	0.853	0.9672		0.9942
lDLPFC	Multiscale Entropy	Low-freq MSE [2.1–8 Hz]	GABA	Diagnostic Group	F(1, 91) = 0.017	0.188	0.853	0.8958		0.991
lDLPFC	Multiscale Entropy	Low-freq MSE [2.1–8 Hz]	GABA	Diagnostic Group:Electrode Cluster	F(5, 465) = 0.220	0.188	0.853	0.9537		0.9968
lDLPFC	Multiscale Entropy	Low-freq MSE [2.1–8 Hz]	GABA	Sex	F(1, 91) = 0.006	0.188	0.853	0.9389		0.9938
lDLPFC	Multiscale Entropy	Low-freq MSE [2.1–8 Hz]	Glx	Age	F(1, 92) = 16.102	0.196	0.847	0.0001	***	0.0008	***
lDLPFC	Multiscale Entropy	Low-freq MSE [2.1–8 Hz]	Glx	Electrode Cluster	F(5, 470) = 2.498	0.196	0.847	0.0301	*	0.041	*
lDLPFC	Multiscale Entropy	Low-freq MSE [2.1–8 Hz]	Glx	Glx	F(1, 92) = 0.017	0.196	0.847	0.8978		0.9036
lDLPFC	Multiscale Entropy	Low-freq MSE [2.1–8 Hz]	Glx	Glx:Electrode Cluster	F(5, 470) = 0.489	0.196	0.847	0.7843		0.8575
lDLPFC	Multiscale Entropy	Low-freq MSE [2.1–8 Hz]	Glx	Glx:Diagnostic Group	F(1, 92) = 1.859	0.196	0.847	0.1761		0.9885
lDLPFC	Multiscale Entropy	Low-freq MSE [2.1–8 Hz]	Glx	Glx:Diagnostic Group:Electrode Cluster	F(5, 470) = 0.567	0.196	0.847	0.7253		0.9911
lDLPFC	Multiscale Entropy	Low-freq MSE [2.1–8 Hz]	Glx	Diagnostic Group	F(1, 92) = 2.292	0.196	0.847	0.1335		0.6813
lDLPFC	Multiscale Entropy	Low-freq MSE [2.1–8 Hz]	Glx	Diagnostic Group:Electrode Cluster	F(5, 470) = 0.791	0.196	0.847	0.5566		0.9968
lDLPFC	Multiscale Entropy	Low-freq MSE [2.1–8 Hz]	Glx	Sex	F(1, 92) = 0.013	0.196	0.847	0.9104		0.9938
lDLPFC	Multiscale Entropy	Low-freq MSE [2.1–8 Hz]	Glx/GABA Ratio	Age	F(1, 91) = 15.266	0.197	0.851	0.0002	***	0.001	***
lDLPFC	Multiscale Entropy	Low-freq MSE [2.1–8 Hz]	Glx/GABA Ratio	Electrode Cluster	F(5, 465) = 2.124	0.197	0.851	0.0614	†	0.0768	†
lDLPFC	Multiscale Entropy	Low-freq MSE [2.1–8 Hz]	Glx/GABA Ratio	Glx/GABA Ratio	F(1, 91) = 0.010	0.197	0.851	0.9201		0.9806
lDLPFC	Multiscale Entropy	Low-freq MSE [2.1–8 Hz]	Glx/GABA Ratio	Glx/GABA Ratio:Electrode Cluster	F(5, 465) = 0.663	0.197	0.851	0.6517		0.976
lDLPFC	Multiscale Entropy	Low-freq MSE [2.1–8 Hz]	Glx/GABA Ratio	Glx/GABA Ratio:Diagnostic Group	F(1, 91) = 1.843	0.197	0.851	0.1779		0.5
lDLPFC	Multiscale Entropy	Low-freq MSE [2.1–8 Hz]	Glx/GABA Ratio	Glx/GABA Ratio:Diagnostic Group:Electrode Cluster	F(5, 465) = 0.360	0.197	0.851	0.8757		0.9771
lDLPFC	Multiscale Entropy	Low-freq MSE [2.1–8 Hz]	Glx/GABA Ratio	Diagnostic Group	F(1, 91) = 2.482	0.197	0.851	0.1186		0.6813
lDLPFC	Multiscale Entropy	Low-freq MSE [2.1–8 Hz]	Glx/GABA Ratio	Diagnostic Group:Electrode Cluster	F(5, 465) = 0.427	0.197	0.851	0.8298		0.9968
lDLPFC	Multiscale Entropy	Low-freq MSE [2.1–8 Hz]	Glx/GABA Ratio	Sex	F(1, 91) = 0.002	0.197	0.851	0.9652		0.9938
Note. Results are from linear mixed-effects models fitted separately for each combination of MRS metabolite and EEG outcome within each dataset. Each model included the MRS metabolite, diagnostic group, electrode cluster, age, and sex as fixed effects, together with the two-way interactions MRS metabolite × diagnostic group, MRS metabolite × electrode cluster, diagnostic group × electrode cluster, and the three-way interaction MRS metabolite × diagnostic group × electrode cluster. Random intercepts were included for participant. p values are uncorrected and q values are false discovery rate (FDR)-corrected. Marginal R² reflects variance explained by the fixed effects, whereas Conditional R² reflects variance explained by both fixed and random effects. ACC = anterior cingulate cortex; lDLPFC = left dorsolateral prefrontal cortex; HC = healthy controls; SSD = schizophrenia spectrum disorder. † < .10, * < .05, ** < .01, *** < .001

### Sheet: Table S10
Table S10. Post hoc pairwise comparisons of metabolite-related slopes across electrode clusters for significant MRS metabolite × electrode cluster interactions in the linear mixed-effects models.
Dataset	Outcome	Metabolite	Term	Omnibus (q)	Contrast Pair	Slope contrast	SE	df	t	Contrast (p)	Contrast (q)
lDLPFC	Functional E/I Index (fEI) [6-13Hz]	Glx	Glx:Electrode Cluster	0.0132	Central - Frontal	0.0033	0.0088	462.01	0.377	0.706	0.706
lDLPFC	Functional E/I Index (fEI) [6-13Hz]	Glx	Glx:Electrode Cluster	0.0132	Central - Left temporal	0.0111	0.0088	462	1.254	0.2106	0.351
lDLPFC	Functional E/I Index (fEI) [6-13Hz]	Glx	Glx:Electrode Cluster	0.0132	Central - Occipital	0.0284	0.0088	462	3.217	0.0014	0.0208	*
lDLPFC	Functional E/I Index (fEI) [6-13Hz]	Glx	Glx:Electrode Cluster	0.0132	Central - Parietal	0.0233	0.0089	462.11	2.608	0.0094	0.047	*
lDLPFC	Functional E/I Index (fEI) [6-13Hz]	Glx	Glx:Electrode Cluster	0.0132	Central - Right temporal	0.0193	0.0088	462	2.18	0.0297	0.0892	†
lDLPFC	Functional E/I Index (fEI) [6-13Hz]	Glx	Glx:Electrode Cluster	0.0132	Frontal - Left temporal	0.0077	0.0088	462.01	0.875	0.3818	0.4772
lDLPFC	Functional E/I Index (fEI) [6-13Hz]	Glx	Glx:Electrode Cluster	0.0132	Frontal - Occipital	0.0251	0.0088	462.01	2.837	0.0048	0.0357	*
lDLPFC	Functional E/I Index (fEI) [6-13Hz]	Glx	Glx:Electrode Cluster	0.0132	Frontal - Parietal	0.02	0.0089	462.11	2.234	0.026	0.0892	†
lDLPFC	Functional E/I Index (fEI) [6-13Hz]	Glx	Glx:Electrode Cluster	0.0132	Frontal - Right temporal	0.0159	0.0088	462.01	1.802	0.0723	0.1549
lDLPFC	Functional E/I Index (fEI) [6-13Hz]	Glx	Glx:Electrode Cluster	0.0132	Left temporal - Occipital	0.0173	0.0088	462	1.963	0.0502	0.1256
lDLPFC	Functional E/I Index (fEI) [6-13Hz]	Glx	Glx:Electrode Cluster	0.0132	Left temporal - Parietal	0.0122	0.0089	462.11	1.369	0.1717	0.3219
lDLPFC	Functional E/I Index (fEI) [6-13Hz]	Glx	Glx:Electrode Cluster	0.0132	Left temporal - Right temporal	0.0082	0.0088	462	0.927	0.3546	0.4772
lDLPFC	Functional E/I Index (fEI) [6-13Hz]	Glx	Glx:Electrode Cluster	0.0132	Occipital - Parietal	-0.0051	0.0089	462.11	-0.572	0.5675	0.6549
lDLPFC	Functional E/I Index (fEI) [6-13Hz]	Glx	Glx:Electrode Cluster	0.0132	Occipital - Right temporal	-0.0092	0.0088	462	-1.036	0.3006	0.4509
lDLPFC	Functional E/I Index (fEI) [6-13Hz]	Glx	Glx:Electrode Cluster	0.0132	Parietal - Right temporal	-0.004	0.0089	462.11	-0.453	0.651	0.6975
ACC	Aperiodic Exponent [30–48 Hz]	Glx	Glx:Electrode Cluster	0.0348	Central - Frontal	-0.0054	0.0189	455	-0.288	0.7737	0.7737
ACC	Aperiodic Exponent [30–48 Hz]	Glx	Glx:Electrode Cluster	0.0348	Central - Left temporal	0.0121	0.0189	455	0.64	0.5223	0.6529
ACC	Aperiodic Exponent [30–48 Hz]	Glx	Glx:Electrode Cluster	0.0348	Central - Occipital	0.0533	0.0189	455	2.814	0.0051	0.0256	*
ACC	Aperiodic Exponent [30–48 Hz]	Glx	Glx:Electrode Cluster	0.0348	Central - Parietal	0.0478	0.0189	455	2.526	0.0119	0.0445	*
ACC	Aperiodic Exponent [30–48 Hz]	Glx	Glx:Electrode Cluster	0.0348	Central - Right temporal	0.0196	0.0189	455	1.036	0.3009	0.4513
ACC	Aperiodic Exponent [30–48 Hz]	Glx	Glx:Electrode Cluster	0.0348	Frontal - Left temporal	0.0176	0.0189	455	0.928	0.3539	0.4826
ACC	Aperiodic Exponent [30–48 Hz]	Glx	Glx:Electrode Cluster	0.0348	Frontal - Occipital	0.0587	0.0189	455	3.102	0.002	0.0256	*
ACC	Aperiodic Exponent [30–48 Hz]	Glx	Glx:Electrode Cluster	0.0348	Frontal - Parietal	0.0533	0.0189	455	2.814	0.0051	0.0256	*
ACC	Aperiodic Exponent [30–48 Hz]	Glx	Glx:Electrode Cluster	0.0348	Frontal - Right temporal	0.0251	0.0189	455	1.323	0.1863	0.3106
ACC	Aperiodic Exponent [30–48 Hz]	Glx	Glx:Electrode Cluster	0.0348	Left temporal - Occipital	0.0412	0.0189	455	2.174	0.0302	0.0906	†
ACC	Aperiodic Exponent [30–48 Hz]	Glx	Glx:Electrode Cluster	0.0348	Left temporal - Parietal	0.0357	0.0189	455	1.886	0.06	0.15
ACC	Aperiodic Exponent [30–48 Hz]	Glx	Glx:Electrode Cluster	0.0348	Left temporal - Right temporal	0.0075	0.0189	455	0.396	0.6927	0.7737
ACC	Aperiodic Exponent [30–48 Hz]	Glx	Glx:Electrode Cluster	0.0348	Occipital - Parietal	-0.0055	0.0189	455	-0.289	0.7731	0.7737
ACC	Aperiodic Exponent [30–48 Hz]	Glx	Glx:Electrode Cluster	0.0348	Occipital - Right temporal	-0.0337	0.0189	455	-1.779	0.076	0.1628
ACC	Aperiodic Exponent [30–48 Hz]	Glx	Glx:Electrode Cluster	0.0348	Parietal - Right temporal	-0.0282	0.0189	455	-1.49	0.1369	0.2567
Note. This table presents post hoc pairwise comparisons of metabolite-related slopes across electrode clusters for EEG outcomes showing a significant MRS metabolite × electrode cluster interaction in the linear mixed-effects models. Slope contrast values represent differences in the estimated association between the MRS metabolite and the EEG outcome between the two listed electrode clusters. Omnibus (q) indicates the false discovery rate (FDR)-corrected significance of the overall MRS metabolite × electrode cluster interaction from the corresponding model. Contrast (p) values are uncorrected, whereas Contrast (q) values are FDR-corrected across post hoc pairwise electrode-cluster comparisons within each outcome. SE = standard error; df = denominator degrees of freedom. ACC = anterior cingulate cortex; DLPFC = dorsolateral prefrontal cortex. † < .10, * < .05, ** < .01, *** < .001.

### Sheet: Table S11
Table S11. Partial correlations of EEG and MRS E-I measures with PANSS symptom dimensions and BACS performance in schizophrenia spectrum disorder
Domain	EEG/MRS variable	Clinical/Cognitive measure	N	Partial r	CI	p		q (pFDR)
MRS	GABA (ACC)	PANSS Positive	22	-0.344	[-0.69, 0.13]	0.149		0.657
MRS	GABA (ACC)	PANSS Negative	22	-0.176	[-0.58, 0.30]	0.471		0.706
MRS	GABA (ACC)	PANSS Total	22	-0.313	[-0.67, 0.16]	0.192		0.657
MRS	GABA (ACC)	BACS	20	0.066	[-0.43, 0.53]	0.802		0.87
MRS	Glx (ACC)	PANSS Positive	42	-0.12	[-0.42, 0.20]	0.467		0.706
MRS	Glx (ACC)	PANSS Negative	42	0.191	[-0.13, 0.48]	0.245		0.706
MRS	Glx (ACC)	PANSS Total	42	0.022	[-0.30, 0.34]	0.893		0.893
MRS	Glx (ACC)	BACS	39	-0.097	[-0.41, 0.24]	0.574		0.764
MRS	Glx/GABA (ACC)	PANSS Positive	21	0.221	[-0.27, 0.62]	0.379		0.706
MRS	Glx/GABA (ACC)	PANSS Negative	21	0.422	[-0.06, 0.74]	0.081		0.657
MRS	Glx/GABA (ACC)	PANSS Total	21	0.276	[-0.22, 0.66]	0.268		0.706
MRS	Glx/GABA (ACC)	BACS	20	-0.362	[-0.72, 0.14]	0.153		0.657
MRS	GABA (lDLPFC)	PANSS Positive	46	-0.122	[-0.41, 0.18]	0.434		0.706
MRS	GABA (lDLPFC)	PANSS Negative	46	-0.212	[-0.48, 0.09]	0.172		0.657
MRS	GABA (lDLPFC)	PANSS Total	46	-0.215	[-0.48, 0.09]	0.166		0.657
MRS	GABA (lDLPFC)	BACS	44	-0.059	[-0.36, 0.25]	0.715		0.858
MRS	Glx (lDLPFC)	PANSS Positive	47	0.033	[-0.27, 0.33]	0.834		0.87
MRS	Glx (lDLPFC)	PANSS Negative	47	0.08	[-0.22, 0.37]	0.604		0.764
MRS	Glx (lDLPFC)	PANSS Total	47	0.087	[-0.22, 0.37]	0.574		0.764
MRS	Glx (lDLPFC)	BACS	45	0.041	[-0.27, 0.34]	0.794		0.87
MRS	Glx/GABA (lDLPFC)	PANSS Positive	46	0.118	[-0.19, 0.40]	0.452		0.706
MRS	Glx/GABA (lDLPFC)	PANSS Negative	46	0.151	[-0.16, 0.43]	0.333		0.706
MRS	Glx/GABA (lDLPFC)	PANSS Total	46	0.208	[-0.10, 0.48]	0.181		0.657
MRS	Glx/GABA (lDLPFC)	BACS	44	0.139	[-0.18, 0.43]	0.386		0.706
Oscillations	Beta PW [specparam; 12-30 Hz]	PANSS Positive	106	-0.057	[-0.25, 0.14]	0.57		0.724
Oscillations	Beta PW [specparam; 12-30 Hz]	PANSS Negative	106	-0.217	[-0.39, -0.02]	0.028	*	0.323
Oscillations	Beta PW [specparam; 12-30 Hz]	PANSS Total	106	-0.131	[-0.32, 0.06]	0.187		0.467
Oscillations	Beta PW [specparam; 12-30 Hz]	BACS	98	0.146	[-0.06, 0.34]	0.158		0.452
Oscillations	Beta PW [PSD-log; 12-30 Hz]	PANSS Positive	108	0.072	[-0.12, 0.26]	0.466		0.724
Oscillations	Beta PW [PSD-log; 12-30 Hz]	PANSS Negative	108	-0.011	[-0.20, 0.18]	0.915		0.915
Oscillations	Beta PW [PSD-log; 12-30 Hz]	PANSS Total	108	0.053	[-0.14, 0.24]	0.589		0.724
Oscillations	Beta PW [PSD-log; 12-30 Hz]	BACS	100	-0.052	[-0.25, 0.15]	0.616		0.724
Oscillations	Gamma CF [specparam; 30-70 Hz]	PANSS Positive	61	0.07	[-0.19, 0.32]	0.604		0.724
Oscillations	Gamma CF [specparam; 30-70 Hz]	PANSS Negative	61	0.282	[0.03, 0.50]	0.032	*	0.323
Oscillations	Gamma CF [specparam; 30-70 Hz]	PANSS Total	61	0.219	[-0.04, 0.45]	0.098		0.33
Oscillations	Gamma CF [specparam; 30-70 Hz]	BACS	57	-0.091	[-0.35, 0.18]	0.514		0.724
Oscillations	Gamma PW [specparam; 30-70 Hz]	PANSS Positive	61	0.025	[-0.24, 0.28]	0.854		0.899
Oscillations	Gamma PW [specparam; 30-70 Hz]	PANSS Negative	61	-0.13	[-0.38, 0.13]	0.33		0.724
Oscillations	Gamma PW [specparam; 30-70 Hz]	PANSS Total	61	-0.053	[-0.31, 0.21]	0.692		0.769
Oscillations	Gamma PW [specparam; 30-70 Hz]	BACS	57	-0.105	[-0.36, 0.17]	0.452		0.724
Oscillations	Gamma PW [PSD-log; 30-70 Hz]	PANSS Positive	108	0.169	[-0.02, 0.35]	0.084		0.33
Oscillations	Gamma PW [PSD-log; 30-70 Hz]	PANSS Negative	108	0.162	[-0.03, 0.34]	0.099		0.33
Oscillations	Gamma PW [PSD-log; 30-70 Hz]	PANSS Total	108	0.182	[-0.01, 0.36]	0.064		0.33
Oscillations	Gamma PW [PSD-log; 30-70 Hz]	BACS	100	-0.086	[-0.28, 0.12]	0.401		0.724
Aperiodic	Exp [1-70]	PANSS Positive	108	-0.136	[-0.32, 0.06]	0.165		0.682
Aperiodic	Exp [1-70]	PANSS Negative	108	-0.094	[-0.28, 0.10]	0.341		0.682
Aperiodic	Exp [1-70]	PANSS Total	108	-0.099	[-0.28, 0.09]	0.317		0.682
Aperiodic	Exp [1-70]	BACS	100	-0.018	[-0.22, 0.18]	0.863		0.863
Aperiodic	Exp [30-48]	PANSS Positive	108	-0.076	[-0.26, 0.12]	0.443		0.706
Aperiodic	Exp [30-48]	PANSS Negative	108	-0.148	[-0.33, 0.04]	0.131		0.682
Aperiodic	Exp [30-48]	PANSS Total	108	-0.111	[-0.30, 0.08]	0.26		0.682
Aperiodic	Exp [30-48]	BACS	100	0.025	[-0.18, 0.22]	0.81		0.863
Aperiodic	Exp [3-40]	PANSS Positive	108	-0.106	[-0.29, 0.09]	0.283		0.682
Aperiodic	Exp [3-40]	PANSS Negative	108	-0.053	[-0.24, 0.14]	0.588		0.706
Aperiodic	Exp [3-40]	PANSS Total	108	-0.057	[-0.25, 0.14]	0.567		0.706
Aperiodic	Exp [3-40]	BACS	100	-0.059	[-0.26, 0.14]	0.565		0.706
DFA-fEI	fEI [6-13 Hz]	PANSS Positive	107	0.07	[-0.12, 0.26]	0.477		0.812
DFA-fEI	fEI [6-13 Hz]	PANSS Negative	107	0.019	[-0.17, 0.21]	0.846		0.846
DFA-fEI	fEI [6-13 Hz]	PANSS Total	107	0.084	[-0.11, 0.27]	0.398		0.812
DFA-fEI	fEI [6-13 Hz]	BACS	99	-0.053	[-0.25, 0.15]	0.609		0.812
Entropy	Alpha MSE [8-12.9 Hz]	PANSS Positive	108	-0.047	[-0.24, 0.15]	0.635		0.984
Entropy	Alpha MSE [8-12.9 Hz]	PANSS Negative	108	0.032	[-0.16, 0.22]	0.749		0.984
Entropy	Alpha MSE [8-12.9 Hz]	PANSS Total	108	-0.023	[-0.21, 0.17]	0.818		0.984
Entropy	Alpha MSE [8-12.9 Hz]	BACS	100	-0.078	[-0.27, 0.12]	0.449		0.984
Entropy	Beta MSE [12.9-28.4 Hz]	PANSS Positive	108	-0.095	[-0.28, 0.10]	0.337		0.984
Entropy	Beta MSE [12.9-28.4 Hz]	PANSS Negative	108	0.072	[-0.12, 0.26]	0.464		0.984
Entropy	Beta MSE [12.9-28.4 Hz]	PANSS Total	108	0.006	[-0.19, 0.20]	0.951		0.984
Entropy	Beta MSE [12.9-28.4 Hz]	BACS	100	-0.189	[-0.37, 0.01]	0.064		0.984
Entropy	Full-range MSE [2.1-64 Hz]	PANSS Positive	108	-0.013	[-0.20, 0.18]	0.897		0.984
Entropy	Full-range MSE [2.1-64 Hz]	PANSS Negative	108	0.047	[-0.15, 0.24]	0.636		0.984
Entropy	Full-range MSE [2.1-64 Hz]	PANSS Total	108	0.002	[-0.19, 0.19]	0.984		0.984
Entropy	Full-range MSE [2.1-64 Hz]	BACS	100	-0.021	[-0.22, 0.18]	0.837		0.984
Entropy	Gamma MSE [32-64 Hz]	PANSS Positive	108	0.004	[-0.19, 0.20]	0.969		0.984
Entropy	Gamma MSE [32-64 Hz]	PANSS Negative	108	-0.111	[-0.30, 0.08]	0.26		0.984
Entropy	Gamma MSE [32-64 Hz]	PANSS Total	108	-0.085	[-0.27, 0.11]	0.39		0.984
Entropy	Gamma MSE [32-64 Hz]	BACS	100	0.027	[-0.17, 0.22]	0.796		0.984
Entropy	Low-freq MSE [2.1-8 Hz]	PANSS Positive	108	-0.002	[-0.19, 0.19]	0.983		0.984
Entropy	Low-freq MSE [2.1-8 Hz]	PANSS Negative	108	0.048	[-0.15, 0.24]	0.63		0.984
Entropy	Low-freq MSE [2.1-8 Hz]	PANSS Total	108	0.007	[-0.19, 0.20]	0.945		0.984
Entropy	Low-freq MSE [2.1-8 Hz]	BACS	100	-0.002	[-0.20, 0.20]	0.983		0.984
Microstates	Duration A	PANSS Positive	105	-0.13	[-0.32, 0.07]	0.193		0.956
Microstates	Duration A	PANSS Negative	105	-0.085	[-0.27, 0.11]	0.395		0.956
Microstates	Duration A	PANSS Total	105	-0.11	[-0.30, 0.09]	0.272		0.956
Microstates	Duration A	BACS	97	0.009	[-0.19, 0.21]	0.935		0.97
Microstates	Duration B	PANSS Positive	105	-0.153	[-0.34, 0.04]	0.125		0.956
Microstates	Duration B	PANSS Negative	105	-0.034	[-0.23, 0.16]	0.738		0.961
Microstates	Duration B	PANSS Total	105	-0.061	[-0.25, 0.13]	0.54		0.956
Microstates	Duration B	BACS	97	-0.023	[-0.22, 0.18]	0.828		0.97
Microstates	Duration C	PANSS Positive	105	-0.067	[-0.26, 0.13]	0.506		0.956
Microstates	Duration C	PANSS Negative	105	0.05	[-0.15, 0.24]	0.62		0.956
Microstates	Duration C	PANSS Total	105	0.037	[-0.16, 0.23]	0.715		0.956
Microstates	Duration C	BACS	97	0.006	[-0.20, 0.21]	0.952		0.97
Microstates	Duration D	PANSS Positive	105	-0.059	[-0.25, 0.14]	0.558		0.956
Microstates	Duration D	PANSS Negative	105	0.049	[-0.15, 0.24]	0.622		0.956
Microstates	Duration D	PANSS Total	105	0.024	[-0.17, 0.22]	0.812		0.97
Microstates	Duration D	BACS	97	-0.078	[-0.28, 0.13]	0.457		0.956
Microstates	Duration E	PANSS Positive	105	-0.109	[-0.30, 0.09]	0.277		0.956
Microstates	Duration E	PANSS Negative	105	-0.054	[-0.25, 0.14]	0.587		0.956
Microstates	Duration E	PANSS Total	105	-0.07	[-0.26, 0.13]	0.486		0.956
Microstates	Duration E	BACS	97	-0.038	[-0.24, 0.17]	0.714		0.956
Microstates	Duration F	PANSS Positive	105	-0.173	[-0.36, 0.02]	0.081		0.956
Microstates	Duration F	PANSS Negative	105	-0.134	[-0.32, 0.06]	0.178		0.956
Microstates	Duration F	PANSS Total	105	-0.154	[-0.34, 0.04]	0.123		0.956
Microstates	Duration F	BACS	97	0.004	[-0.20, 0.21]	0.97		0.97
Microstates	Duration G	PANSS Positive	105	-0.157	[-0.34, 0.04]	0.116		0.956
Microstates	Duration G	PANSS Negative	105	-0.096	[-0.29, 0.10]	0.338		0.956
Microstates	Duration G	PANSS Total	105	-0.124	[-0.31, 0.07]	0.213		0.956
Microstates	Duration G	BACS	97	-0.083	[-0.28, 0.12]	0.425		0.956
Microstates	Occurrence A	PANSS Positive	105	0.051	[-0.15, 0.24]	0.612		0.956
Microstates	Occurrence A	PANSS Negative	105	-0.068	[-0.26, 0.13]	0.497		0.956
Microstates	Occurrence A	PANSS Total	105	-0.056	[-0.25, 0.14]	0.578		0.956
Microstates	Occurrence A	BACS	97	0.095	[-0.11, 0.29]	0.363		0.956
Microstates	Occurrence B	PANSS Positive	105	0.063	[-0.13, 0.25]	0.531		0.956
Microstates	Occurrence B	PANSS Negative	105	-0.008	[-0.20, 0.19]	0.936		0.97
Microstates	Occurrence B	PANSS Total	105	0.014	[-0.18, 0.21]	0.886		0.97
Microstates	Occurrence B	BACS	97	0.038	[-0.17, 0.24]	0.716		0.956
Microstates	Occurrence C	PANSS Positive	105	0.123	[-0.07, 0.31]	0.219		0.956
Microstates	Occurrence C	PANSS Negative	105	0.036	[-0.16, 0.23]	0.717		0.956
Microstates	Occurrence C	PANSS Total	105	0.067	[-0.13, 0.26]	0.506		0.956
Microstates	Occurrence C	BACS	97	0.009	[-0.19, 0.21]	0.935		0.97
Microstates	Occurrence D	PANSS Positive	105	0.2	[0.01, 0.38]	0.044	*	0.956
Microstates	Occurrence D	PANSS Negative	105	0.112	[-0.08, 0.30]	0.264		0.956
Microstates	Occurrence D	PANSS Total	105	0.161	[-0.03, 0.35]	0.105		0.956
Microstates	Occurrence D	BACS	97	-0.091	[-0.29, 0.11]	0.384		0.956
Microstates	Occurrence E	PANSS Positive	105	0.126	[-0.07, 0.31]	0.208		0.956
Microstates	Occurrence E	PANSS Negative	105	-0.042	[-0.23, 0.15]	0.674		0.956
Microstates	Occurrence E	PANSS Total	105	0.02	[-0.18, 0.21]	0.844		0.97
Microstates	Occurrence E	BACS	97	0.06	[-0.14, 0.26]	0.564		0.956
Microstates	Occurrence F	PANSS Positive	105	0.019	[-0.18, 0.21]	0.847		0.97
Microstates	Occurrence F	PANSS Negative	105	-0.039	[-0.23, 0.16]	0.694		0.956
Microstates	Occurrence F	PANSS Total	105	-0.052	[-0.24, 0.14]	0.603		0.956
Microstates	Occurrence F	BACS	97	0.022	[-0.18, 0.22]	0.834		0.97
Microstates	Occurrence G	PANSS Positive	105	0.044	[-0.15, 0.24]	0.662		0.956
Microstates	Occurrence G	PANSS Negative	105	0.009	[-0.19, 0.20]	0.927		0.97
Microstates	Occurrence G	PANSS Total	105	-0.009	[-0.20, 0.19]	0.927		0.97
Microstates	Occurrence G	BACS	97	-0.095	[-0.29, 0.11]	0.36		0.956
Criticality	Branching Ratio	PANSS Positive	108	0.305	[0.12, 0.47]	0.002	**	0.007	**
Criticality	Branching Ratio	PANSS Negative	108	0.226	[0.04, 0.40]	0.02	*	0.035	*
Criticality	Branching Ratio	PANSS Total	108	0.289	[0.10, 0.46]	0.003	**	0.007	**
Criticality	Branching Ratio	BACS	100	-0.127	[-0.32, 0.07]	0.215		0.235
Criticality	Kappa Index	PANSS Positive	108	0.277	[0.09, 0.44]	0.004	**	0.009	**
Criticality	Kappa Index	PANSS Negative	108	0.113	[-0.08, 0.30]	0.253		0.253
Criticality	Kappa Index	PANSS Total	108	0.217	[0.03, 0.39]	0.026	*	0.035	*
Criticality	Kappa Index	BACS	100	-0.137	[-0.33, 0.06]	0.18		0.216
Criticality	Avalanche Exponent	PANSS Positive	108	0.222	[0.03, 0.40]	0.023	*	0.035	*
Criticality	Avalanche Exponent	PANSS Negative	108	0.298	[0.11, 0.46]	0.002	**	0.007	**
Criticality	Avalanche Exponent	PANSS Total	108	0.306	[0.12, 0.47]	0.002	**	0.007	**
Criticality	Avalanche Exponent	BACS	100	-0.301	[-0.47, -0.11]	0.003	**	0.007	**
Note.Values represent partial correlation coefficients (r) between EEG or MRS measures and clinical or cognitive outcomes, controlling for age, sex, and chlorpromazine equivalent. Confidence intervals are 95% confidence intervals for the partial correlation coefficient. p values are uncorrected; q values are false discovery rate (FDR)-corrected. PANSS = Positive and Negative Syndrome Scale; BACS = Brief Assessment of Cognition in Schizophrenia; ACC = anterior cingulate cortex; lDLPFC = left dorsolateral prefrontal cortex. † < .10, * < .05, ** < .01, *** < .001

### Sheet: Table S12
Table S12. Electrode-cluster-specific partial correlations of EEG measures with PANSS symptom dimensions and BACS performance in schizophrenia spectrum disorder.
Electrode cluster	Domain	EEG variable	Clinical/Cognitive measure	N	Partial r	CI	p		q (pFDR)
Frontal	Oscillations	Beta PW [specparam; 12-30 Hz]	PANSS Positive	106	-0.088	[-0.28, 0.11]	0.377		0.538
Frontal	Oscillations	Beta PW [specparam; 12-30 Hz]	PANSS Negative	106	-0.29	[-0.46, -0.10]	0.003	**	0.059
Frontal	Oscillations	Beta PW [specparam; 12-30 Hz]	PANSS Total	106	-0.204	[-0.38, -0.01]	0.039	*	0.141
Frontal	Oscillations	Beta PW [specparam; 12-30 Hz]	BACS	98	0.191	[-0.01, 0.38]	0.064		0.16
Frontal	Oscillations	Beta PW [PSD-log; 12-30 Hz]	PANSS Positive	108	0.094	[-0.10, 0.28]	0.338		0.538
Frontal	Oscillations	Beta PW [PSD-log; 12-30 Hz]	PANSS Negative	108	-0.025	[-0.22, 0.17]	0.802		0.802
Frontal	Oscillations	Beta PW [PSD-log; 12-30 Hz]	PANSS Total	108	0.051	[-0.14, 0.24]	0.605		0.673
Frontal	Oscillations	Beta PW [PSD-log; 12-30 Hz]	BACS	100	-0.102	[-0.30, 0.10]	0.321		0.538
Frontal	Oscillations	Gamma CF [specparam; 30-70 Hz]	PANSS Positive	61	0.098	[-0.16, 0.35]	0.465		0.579
Frontal	Oscillations	Gamma CF [specparam; 30-70 Hz]	PANSS Negative	61	0.292	[0.04, 0.51]	0.026	*	0.141
Frontal	Oscillations	Gamma CF [specparam; 30-70 Hz]	PANSS Total	61	0.254	[-0.01, 0.48]	0.055		0.156
Frontal	Oscillations	Gamma CF [specparam; 30-70 Hz]	BACS	58	0.043	[-0.22, 0.30]	0.755		0.794
Frontal	Oscillations	Gamma PW [specparam; 30-70 Hz]	PANSS Positive	61	-0.092	[-0.34, 0.17]	0.492		0.579
Frontal	Oscillations	Gamma PW [specparam; 30-70 Hz]	PANSS Negative	61	-0.096	[-0.35, 0.17]	0.473		0.579
Frontal	Oscillations	Gamma PW [specparam; 30-70 Hz]	PANSS Total	61	-0.122	[-0.37, 0.14]	0.362		0.538
Frontal	Oscillations	Gamma PW [specparam; 30-70 Hz]	BACS	58	-0.175	[-0.42, 0.09]	0.2		0.401
Frontal	Oscillations	Gamma PW [PSD-log; 30-70 Hz]	PANSS Positive	108	0.199	[0.01, 0.38]	0.042	*	0.141
Frontal	Oscillations	Gamma PW [PSD-log; 30-70 Hz]	PANSS Negative	108	0.212	[0.02, 0.39]	0.03	*	0.141
Frontal	Oscillations	Gamma PW [PSD-log; 30-70 Hz]	PANSS Total	108	0.224	[0.03, 0.40]	0.021	*	0.141
Frontal	Oscillations	Gamma PW [PSD-log; 30-70 Hz]	BACS	100	-0.165	[-0.35, 0.04]	0.106		0.236
Frontal	Aperiodic	Exp [1-70]	PANSS Positive	108	-0.172	[-0.35, 0.02]	0.08		0.41
Frontal	Aperiodic	Exp [1-70]	PANSS Negative	108	-0.148	[-0.33, 0.05]	0.133		0.41
Frontal	Aperiodic	Exp [1-70]	PANSS Total	108	-0.149	[-0.33, 0.04]	0.129		0.41
Frontal	Aperiodic	Exp [1-70]	BACS	100	0.041	[-0.16, 0.24]	0.693		0.831
Frontal	Aperiodic	Exp [30-48]	PANSS Positive	108	-0.106	[-0.29, 0.09]	0.284		0.479
Frontal	Aperiodic	Exp [30-48]	PANSS Negative	108	-0.143	[-0.33, 0.05]	0.145		0.41
Frontal	Aperiodic	Exp [30-48]	PANSS Total	108	-0.133	[-0.32, 0.06]	0.175		0.41
Frontal	Aperiodic	Exp [30-48]	BACS	100	0.031	[-0.17, 0.23]	0.762		0.831
Frontal	Aperiodic	Exp [3-40]	PANSS Positive	108	-0.125	[-0.31, 0.07]	0.205		0.41
Frontal	Aperiodic	Exp [3-40]	PANSS Negative	108	-0.09	[-0.28, 0.10]	0.359		0.479
Frontal	Aperiodic	Exp [3-40]	PANSS Total	108	-0.094	[-0.28, 0.10]	0.342		0.479
Frontal	Aperiodic	Exp [3-40]	BACS	100	-0.022	[-0.22, 0.18]	0.831		0.831
Frontal	DFA- fEI	fEI [6-13 Hz]	PANSS Positive	105	0.127	[-0.07, 0.31]	0.205		0.585
Frontal	DFA- fEI	fEI [6-13 Hz]	PANSS Negative	105	0.007	[-0.19, 0.20]	0.943		0.987
Frontal	DFA- fEI	fEI [6-13 Hz]	PANSS Total	105	0.105	[-0.09, 0.29]	0.292		0.585
Frontal	DFA- fEI	fEI [6-13 Hz]	BACS	97	0.002	[-0.20, 0.20]	0.987		0.987
Frontal	Entropy	Alpha MSE [8-12.9 Hz]	PANSS Positive	108	-0.029	[-0.22, 0.16]	0.77		0.995
Frontal	Entropy	Alpha MSE [8-12.9 Hz]	PANSS Negative	108	0.058	[-0.13, 0.25]	0.553		0.995
Frontal	Entropy	Alpha MSE [8-12.9 Hz]	PANSS Total	108	0.003	[-0.19, 0.19]	0.975		0.995
Frontal	Entropy	Alpha MSE [8-12.9 Hz]	BACS	100	-0.048	[-0.25, 0.15]	0.638		0.995
Frontal	Entropy	Beta MSE [12.9-28.4 Hz]	PANSS Positive	108	-0.063	[-0.25, 0.13]	0.523		0.995
Frontal	Entropy	Beta MSE [12.9-28.4 Hz]	PANSS Negative	108	0.077	[-0.12, 0.26]	0.434		0.995
Frontal	Entropy	Beta MSE [12.9-28.4 Hz]	PANSS Total	108	0.029	[-0.16, 0.22]	0.771		0.995
Frontal	Entropy	Beta MSE [12.9-28.4 Hz]	BACS	100	-0.103	[-0.30, 0.10]	0.316		0.995
Frontal	Entropy	Full-range MSE [2.1-64 Hz]	PANSS Positive	108	0.006	[-0.19, 0.20]	0.953		0.995
Frontal	Entropy	Full-range MSE [2.1-64 Hz]	PANSS Negative	108	0.064	[-0.13, 0.25]	0.517		0.995
Frontal	Entropy	Full-range MSE [2.1-64 Hz]	PANSS Total	108	0.03	[-0.16, 0.22]	0.764		0.995
Frontal	Entropy	Full-range MSE [2.1-64 Hz]	BACS	100	0.001	[-0.20, 0.20]	0.995		0.995
Frontal	Entropy	Gamma MSE [32-64 Hz]	PANSS Positive	108	0.05	[-0.14, 0.24]	0.612		0.995
Frontal	Entropy	Gamma MSE [32-64 Hz]	PANSS Negative	108	-0.092	[-0.28, 0.10]	0.35		0.995
Frontal	Entropy	Gamma MSE [32-64 Hz]	PANSS Total	108	-0.049	[-0.24, 0.14]	0.619		0.995
Frontal	Entropy	Gamma MSE [32-64 Hz]	BACS	100	0.036	[-0.16, 0.23]	0.725		0.995
Frontal	Entropy	Low-freq MSE [2.1-8 Hz]	PANSS Positive	108	0.013	[-0.18, 0.20]	0.894		0.995
Frontal	Entropy	Low-freq MSE [2.1-8 Hz]	PANSS Negative	108	0.063	[-0.13, 0.25]	0.521		0.995
Frontal	Entropy	Low-freq MSE [2.1-8 Hz]	PANSS Total	108	0.033	[-0.16, 0.22]	0.741		0.995
Frontal	Entropy	Low-freq MSE [2.1-8 Hz]	BACS	100	0.013	[-0.19, 0.21]	0.902		0.995
Left Temporal	Oscillations	Beta PW [specparam; 12-30 Hz]	PANSS Positive	104	-0.026	[-0.22, 0.17]	0.794		0.835
Left Temporal	Oscillations	Beta PW [specparam; 12-30 Hz]	PANSS Negative	104	-0.169	[-0.35, 0.03]	0.092		0.59
Left Temporal	Oscillations	Beta PW [specparam; 12-30 Hz]	PANSS Total	104	-0.073	[-0.27, 0.12]	0.465		0.703
Left Temporal	Oscillations	Beta PW [specparam; 12-30 Hz]	BACS	96	0.082	[-0.12, 0.28]	0.436		0.703
Left Temporal	Oscillations	Beta PW [PSD-log; 12-30 Hz]	PANSS Positive	108	0.12	[-0.07, 0.30]	0.223		0.703
Left Temporal	Oscillations	Beta PW [PSD-log; 12-30 Hz]	PANSS Negative	108	0.003	[-0.19, 0.19]	0.978		0.978
Left Temporal	Oscillations	Beta PW [PSD-log; 12-30 Hz]	PANSS Total	108	0.087	[-0.11, 0.27]	0.377		0.703
Left Temporal	Oscillations	Beta PW [PSD-log; 12-30 Hz]	BACS	100	-0.05	[-0.25, 0.15]	0.628		0.761
Left Temporal	Oscillations	Gamma CF [specparam; 30-70 Hz]	PANSS Positive	72	0.081	[-0.16, 0.31]	0.509		0.703
Left Temporal	Oscillations	Gamma CF [specparam; 30-70 Hz]	PANSS Negative	72	0.1	[-0.14, 0.33]	0.415		0.703
Left Temporal	Oscillations	Gamma CF [specparam; 30-70 Hz]	PANSS Total	72	0.122	[-0.12, 0.35]	0.319		0.703
Left Temporal	Oscillations	Gamma CF [specparam; 30-70 Hz]	BACS	67	-0.122	[-0.36, 0.13]	0.336		0.703
Left Temporal	Oscillations	Gamma PW [specparam; 30-70 Hz]	PANSS Positive	72	-0.051	[-0.28, 0.19]	0.675		0.761
Left Temporal	Oscillations	Gamma PW [specparam; 30-70 Hz]	PANSS Negative	72	0.08	[-0.16, 0.31]	0.511		0.703
Left Temporal	Oscillations	Gamma PW [specparam; 30-70 Hz]	PANSS Total	72	0.05	[-0.19, 0.28]	0.685		0.761
Left Temporal	Oscillations	Gamma PW [specparam; 30-70 Hz]	BACS	67	-0.097	[-0.34, 0.15]	0.444		0.703
Left Temporal	Oscillations	Gamma PW [PSD-log; 30-70 Hz]	PANSS Positive	108	0.163	[-0.03, 0.34]	0.097		0.59
Left Temporal	Oscillations	Gamma PW [PSD-log; 30-70 Hz]	PANSS Negative	108	0.153	[-0.04, 0.34]	0.118		0.59
Left Temporal	Oscillations	Gamma PW [PSD-log; 30-70 Hz]	PANSS Total	108	0.163	[-0.03, 0.34]	0.097		0.59
Left Temporal	Oscillations	Gamma PW [PSD-log; 30-70 Hz]	BACS	100	-0.065	[-0.26, 0.14]	0.527		0.703
Left Temporal	Aperiodic	Exp [1-70]	PANSS Positive	108	-0.092	[-0.28, 0.10]	0.352		0.844
Left Temporal	Aperiodic	Exp [1-70]	PANSS Negative	108	-0.09	[-0.28, 0.10]	0.362		0.844
Left Temporal	Aperiodic	Exp [1-70]	PANSS Total	108	-0.063	[-0.25, 0.13]	0.526		0.844
Left Temporal	Aperiodic	Exp [1-70]	BACS	100	-0.025	[-0.22, 0.18]	0.811		0.885
Left Temporal	Aperiodic	Exp [30-48]	PANSS Positive	108	-0.032	[-0.22, 0.16]	0.746		0.885
Left Temporal	Aperiodic	Exp [30-48]	PANSS Negative	108	-0.143	[-0.33, 0.05]	0.145		0.844
Left Temporal	Aperiodic	Exp [30-48]	PANSS Total	108	-0.057	[-0.25, 0.14]	0.563		0.844
Left Temporal	Aperiodic	Exp [30-48]	BACS	100	-0.008	[-0.21, 0.19]	0.934		0.934
Left Temporal	Aperiodic	Exp [3-40]	PANSS Positive	108	-0.07	[-0.26, 0.12]	0.481		0.844
Left Temporal	Aperiodic	Exp [3-40]	PANSS Negative	108	-0.066	[-0.25, 0.13]	0.501		0.844
Left Temporal	Aperiodic	Exp [3-40]	PANSS Total	108	-0.037	[-0.23, 0.16]	0.711		0.885
Left Temporal	Aperiodic	Exp [3-40]	BACS	100	-0.06	[-0.26, 0.14]	0.559		0.844
Left Temporal	DFA- fEI	fEI [6-13 Hz]	PANSS Positive	107	0.061	[-0.13, 0.25]	0.54		0.774
Left Temporal	DFA- fEI	fEI [6-13 Hz]	PANSS Negative	107	0.006	[-0.19, 0.20]	0.953		0.953
Left Temporal	DFA- fEI	fEI [6-13 Hz]	PANSS Total	107	0.08	[-0.11, 0.27]	0.421		0.774
Left Temporal	DFA- fEI	fEI [6-13 Hz]	BACS	99	-0.057	[-0.25, 0.15]	0.581		0.774
Left Temporal	Entropy	Alpha MSE [8-12.9 Hz]	PANSS Positive	108	-0.086	[-0.27, 0.11]	0.385		0.923
Left Temporal	Entropy	Alpha MSE [8-12.9 Hz]	PANSS Negative	108	-0.01	[-0.20, 0.18]	0.923		0.923
Left Temporal	Entropy	Alpha MSE [8-12.9 Hz]	PANSS Total	108	-0.055	[-0.24, 0.14]	0.575		0.923
Left Temporal	Entropy	Alpha MSE [8-12.9 Hz]	BACS	100	-0.05	[-0.25, 0.15]	0.625		0.923
Left Temporal	Entropy	Beta MSE [12.9-28.4 Hz]	PANSS Positive	108	-0.105	[-0.29, 0.09]	0.289		0.923
Left Temporal	Entropy	Beta MSE [12.9-28.4 Hz]	PANSS Negative	108	0.021	[-0.17, 0.21]	0.829		0.923
Left Temporal	Entropy	Beta MSE [12.9-28.4 Hz]	PANSS Total	108	-0.016	[-0.21, 0.18]	0.87		0.923
Left Temporal	Entropy	Beta MSE [12.9-28.4 Hz]	BACS	100	-0.16	[-0.35, 0.04]	0.117		0.923
Left Temporal	Entropy	Full-range MSE [2.1-64 Hz]	PANSS Positive	108	-0.047	[-0.24, 0.15]	0.631		0.923
Left Temporal	Entropy	Full-range MSE [2.1-64 Hz]	PANSS Negative	108	0.017	[-0.17, 0.21]	0.86		0.923
Left Temporal	Entropy	Full-range MSE [2.1-64 Hz]	PANSS Total	108	-0.022	[-0.21, 0.17]	0.826		0.923
Left Temporal	Entropy	Full-range MSE [2.1-64 Hz]	BACS	100	0.02	[-0.18, 0.22]	0.843		0.923
Left Temporal	Entropy	Gamma MSE [32-64 Hz]	PANSS Positive	108	-0.038	[-0.23, 0.15]	0.701		0.923
Left Temporal	Entropy	Gamma MSE [32-64 Hz]	PANSS Negative	108	-0.119	[-0.30, 0.07]	0.228		0.923
Left Temporal	Entropy	Gamma MSE [32-64 Hz]	PANSS Total	108	-0.107	[-0.29, 0.09]	0.277		0.923
Left Temporal	Entropy	Gamma MSE [32-64 Hz]	BACS	100	0.037	[-0.16, 0.24]	0.716		0.923
Left Temporal	Entropy	Low-freq MSE [2.1-8 Hz]	PANSS Positive	108	-0.034	[-0.22, 0.16]	0.727		0.923
Left Temporal	Entropy	Low-freq MSE [2.1-8 Hz]	PANSS Negative	108	0.023	[-0.17, 0.21]	0.818		0.923
Left Temporal	Entropy	Low-freq MSE [2.1-8 Hz]	PANSS Total	108	-0.014	[-0.20, 0.18]	0.889		0.923
Left Temporal	Entropy	Low-freq MSE [2.1-8 Hz]	BACS	100	0.04	[-0.16, 0.24]	0.696		0.923
Right Temporal	Oscillations	Beta PW [specparam; 12-30 Hz]	PANSS Positive	106	-0.037	[-0.23, 0.16]	0.714		0.852
Right Temporal	Oscillations	Beta PW [specparam; 12-30 Hz]	PANSS Negative	106	-0.146	[-0.33, 0.05]	0.142		0.562
Right Temporal	Oscillations	Beta PW [specparam; 12-30 Hz]	PANSS Total	106	-0.083	[-0.27, 0.11]	0.407		0.739
Right Temporal	Oscillations	Beta PW [specparam; 12-30 Hz]	BACS	99	0.125	[-0.08, 0.32]	0.226		0.562
Right Temporal	Oscillations	Beta PW [PSD-log; 12-30 Hz]	PANSS Positive	108	0.029	[-0.16, 0.22]	0.766		0.852
Right Temporal	Oscillations	Beta PW [PSD-log; 12-30 Hz]	PANSS Negative	108	-0.04	[-0.23, 0.15]	0.688		0.852
Right Temporal	Oscillations	Beta PW [PSD-log; 12-30 Hz]	PANSS Total	108	0.014	[-0.18, 0.21]	0.885		0.931
Right Temporal	Oscillations	Beta PW [PSD-log; 12-30 Hz]	BACS	100	-0.045	[-0.24, 0.16]	0.659		0.852
Right Temporal	Oscillations	Gamma CF [specparam; 30-70 Hz]	PANSS Positive	54	0.087	[-0.19, 0.35]	0.544		0.852
Right Temporal	Oscillations	Gamma CF [specparam; 30-70 Hz]	PANSS Negative	54	0.215	[-0.06, 0.46]	0.13		0.562
Right Temporal	Oscillations	Gamma CF [specparam; 30-70 Hz]	PANSS Total	54	0.223	[-0.06, 0.47]	0.116		0.562
Right Temporal	Oscillations	Gamma CF [specparam; 30-70 Hz]	BACS	50	-0.192	[-0.45, 0.10]	0.197		0.562
Right Temporal	Oscillations	Gamma PW [specparam; 30-70 Hz]	PANSS Positive	54	0.163	[-0.12, 0.42]	0.253		0.562
Right Temporal	Oscillations	Gamma PW [specparam; 30-70 Hz]	PANSS Negative	54	0.005	[-0.27, 0.28]	0.974		0.974
Right Temporal	Oscillations	Gamma PW [specparam; 30-70 Hz]	PANSS Total	54	0.168	[-0.11, 0.42]	0.239		0.562
Right Temporal	Oscillations	Gamma PW [specparam; 30-70 Hz]	BACS	50	-0.085	[-0.36, 0.21]	0.57		0.852
Right Temporal	Oscillations	Gamma PW [PSD-log; 30-70 Hz]	PANSS Positive	108	0.145	[-0.05, 0.33]	0.141		0.562
Right Temporal	Oscillations	Gamma PW [PSD-log; 30-70 Hz]	PANSS Negative	108	0.105	[-0.09, 0.29]	0.287		0.574
Right Temporal	Oscillations	Gamma PW [PSD-log; 30-70 Hz]	PANSS Total	108	0.143	[-0.05, 0.33]	0.145		0.562
Right Temporal	Oscillations	Gamma PW [PSD-log; 30-70 Hz]	BACS	100	-0.033	[-0.23, 0.17]	0.752		0.852
Right Temporal	Aperiodic	Exp [1-70]	PANSS Positive	108	-0.124	[-0.31, 0.07]	0.207		0.766
Right Temporal	Aperiodic	Exp [1-70]	PANSS Negative	108	-0.039	[-0.23, 0.15]	0.691		0.829
Right Temporal	Aperiodic	Exp [1-70]	PANSS Total	108	-0.065	[-0.25, 0.13]	0.511		0.766
Right Temporal	Aperiodic	Exp [1-70]	BACS	100	-0.069	[-0.26, 0.13]	0.504		0.766
Right Temporal	Aperiodic	Exp [30-48]	PANSS Positive	108	-0.078	[-0.27, 0.11]	0.426		0.766
Right Temporal	Aperiodic	Exp [30-48]	PANSS Negative	108	-0.138	[-0.32, 0.06]	0.161		0.766
Right Temporal	Aperiodic	Exp [30-48]	PANSS Total	108	-0.123	[-0.31, 0.07]	0.211		0.766
Right Temporal	Aperiodic	Exp [30-48]	BACS	100	0.018	[-0.18, 0.22]	0.86		0.86
Right Temporal	Aperiodic	Exp [3-40]	PANSS Positive	108	-0.103	[-0.29, 0.09]	0.297		0.766
Right Temporal	Aperiodic	Exp [3-40]	PANSS Negative	108	-0.026	[-0.22, 0.17]	0.795		0.86
Right Temporal	Aperiodic	Exp [3-40]	PANSS Total	108	-0.043	[-0.23, 0.15]	0.662		0.829
Right Temporal	Aperiodic	Exp [3-40]	BACS	100	-0.099	[-0.29, 0.10]	0.336		0.766
Right Temporal	DFA- fEI	fEI [6-13 Hz]	PANSS Positive	107	0.08	[-0.11, 0.27]	0.422		0.862
Right Temporal	DFA- fEI	fEI [6-13 Hz]	PANSS Negative	107	0.006	[-0.19, 0.20]	0.951		0.951
Right Temporal	DFA- fEI	fEI [6-13 Hz]	PANSS Total	107	0.078	[-0.12, 0.27]	0.431		0.862
Right Temporal	DFA- fEI	fEI [6-13 Hz]	BACS	99	-0.013	[-0.21, 0.19]	0.9		0.951
Right Temporal	Entropy	Alpha MSE [8-12.9 Hz]	PANSS Positive	108	-0.047	[-0.24, 0.15]	0.635		0.968
Right Temporal	Entropy	Alpha MSE [8-12.9 Hz]	PANSS Negative	108	-0.013	[-0.20, 0.18]	0.893		0.968
Right Temporal	Entropy	Alpha MSE [8-12.9 Hz]	PANSS Total	108	-0.062	[-0.25, 0.13]	0.531		0.968
Right Temporal	Entropy	Alpha MSE [8-12.9 Hz]	BACS	100	-0.017	[-0.22, 0.18]	0.865		0.968
Right Temporal	Entropy	Beta MSE [12.9-28.4 Hz]	PANSS Positive	108	-0.094	[-0.28, 0.10]	0.338		0.968
Right Temporal	Entropy	Beta MSE [12.9-28.4 Hz]	PANSS Negative	108	0.029	[-0.16, 0.22]	0.766		0.968
Right Temporal	Entropy	Beta MSE [12.9-28.4 Hz]	PANSS Total	108	-0.032	[-0.22, 0.16]	0.747		0.968
Right Temporal	Entropy	Beta MSE [12.9-28.4 Hz]	BACS	100	-0.139	[-0.33, 0.06]	0.174		0.968
Right Temporal	Entropy	Full-range MSE [2.1-64 Hz]	PANSS Positive	108	0.017	[-0.17, 0.21]	0.86		0.968
Right Temporal	Entropy	Full-range MSE [2.1-64 Hz]	PANSS Negative	108	0.01	[-0.18, 0.20]	0.92		0.968
Right Temporal	Entropy	Full-range MSE [2.1-64 Hz]	PANSS Total	108	-0.01	[-0.20, 0.18]	0.918		0.968
Right Temporal	Entropy	Full-range MSE [2.1-64 Hz]	BACS	100	0.055	[-0.15, 0.25]	0.593		0.968
Right Temporal	Entropy	Gamma MSE [32-64 Hz]	PANSS Positive	108	-0.021	[-0.21, 0.17]	0.833		0.968
Right Temporal	Entropy	Gamma MSE [32-64 Hz]	PANSS Negative	108	-0.138	[-0.32, 0.06]	0.161		0.968
Right Temporal	Entropy	Gamma MSE [32-64 Hz]	PANSS Total	108	-0.115	[-0.30, 0.08]	0.242		0.968
Right Temporal	Entropy	Gamma MSE [32-64 Hz]	BACS	100	0.042	[-0.16, 0.24]	0.686		0.968
Right Temporal	Entropy	Low-freq MSE [2.1-8 Hz]	PANSS Positive	108	0.033	[-0.16, 0.22]	0.737		0.968
Right Temporal	Entropy	Low-freq MSE [2.1-8 Hz]	PANSS Negative	108	0.014	[-0.18, 0.21]	0.884		0.968
Right Temporal	Entropy	Low-freq MSE [2.1-8 Hz]	PANSS Total	108	0.001	[-0.19, 0.19]	0.991		0.991
Right Temporal	Entropy	Low-freq MSE [2.1-8 Hz]	BACS	100	0.074	[-0.13, 0.27]	0.471		0.968
Central	Oscillations	Beta PW [specparam; 12-30 Hz]	PANSS Positive	106	-0.041	[-0.23, 0.15]	0.677		0.76
Central	Oscillations	Beta PW [specparam; 12-30 Hz]	PANSS Negative	106	-0.254	[-0.43, -0.06]	0.009	**	0.064
Central	Oscillations	Beta PW [specparam; 12-30 Hz]	PANSS Total	106	-0.156	[-0.34, 0.04]	0.116		0.258
Central	Oscillations	Beta PW [specparam; 12-30 Hz]	BACS	98	0.094	[-0.11, 0.29]	0.365		0.522
Central	Oscillations	Beta PW [PSD-log; 12-30 Hz]	PANSS Positive	108	0.125	[-0.07, 0.31]	0.205		0.369
Central	Oscillations	Beta PW [PSD-log; 12-30 Hz]	PANSS Negative	108	0.021	[-0.17, 0.21]	0.833		0.833
Central	Oscillations	Beta PW [PSD-log; 12-30 Hz]	PANSS Total	108	0.091	[-0.10, 0.28]	0.356		0.522
Central	Oscillations	Beta PW [PSD-log; 12-30 Hz]	BACS	100	-0.125	[-0.32, 0.08]	0.221		0.369
Central	Oscillations	Gamma CF [specparam; 30-70 Hz]	PANSS Positive	61	0.227	[-0.03, 0.46]	0.087		0.217
Central	Oscillations	Gamma CF [specparam; 30-70 Hz]	PANSS Negative	61	0.347	[0.10, 0.56]	0.008	**	0.064
Central	Oscillations	Gamma CF [specparam; 30-70 Hz]	PANSS Total	61	0.3	[0.05, 0.52]	0.022	*	0.08
Central	Oscillations	Gamma CF [specparam; 30-70 Hz]	BACS	57	-0.055	[-0.32, 0.22]	0.691		0.76
Central	Oscillations	Gamma PW [specparam; 30-70 Hz]	PANSS Positive	61	-0.059	[-0.31, 0.20]	0.662		0.76
Central	Oscillations	Gamma PW [specparam; 30-70 Hz]	PANSS Negative	61	-0.048	[-0.30, 0.21]	0.722		0.76
Central	Oscillations	Gamma PW [specparam; 30-70 Hz]	PANSS Total	61	-0.077	[-0.33, 0.18]	0.565		0.753
Central	Oscillations	Gamma PW [specparam; 30-70 Hz]	BACS	57	-0.235	[-0.47, 0.03]	0.087		0.217
Central	Oscillations	Gamma PW [PSD-log; 30-70 Hz]	PANSS Positive	108	0.22	[0.03, 0.40]	0.024	*	0.08
Central	Oscillations	Gamma PW [PSD-log; 30-70 Hz]	PANSS Negative	108	0.242	[0.05, 0.41]	0.013	*	0.064
Central	Oscillations	Gamma PW [PSD-log; 30-70 Hz]	PANSS Total	108	0.251	[0.06, 0.42]	0.01	**	0.064
Central	Oscillations	Gamma PW [PSD-log; 30-70 Hz]	BACS	100	-0.128	[-0.32, 0.07]	0.21		0.369
Central	Aperiodic	Exp [1-70]	PANSS Positive	108	-0.141	[-0.32, 0.05]	0.15		0.596
Central	Aperiodic	Exp [1-70]	PANSS Negative	108	-0.127	[-0.31, 0.07]	0.197		0.596
Central	Aperiodic	Exp [1-70]	PANSS Total	108	-0.126	[-0.31, 0.07]	0.199		0.596
Central	Aperiodic	Exp [1-70]	BACS	100	-0.052	[-0.25, 0.15]	0.615		0.622
Central	Aperiodic	Exp [30-48]	PANSS Positive	108	-0.049	[-0.24, 0.14]	0.622		0.622
Central	Aperiodic	Exp [30-48]	PANSS Negative	108	-0.127	[-0.31, 0.07]	0.198		0.596
Central	Aperiodic	Exp [30-48]	PANSS Total	108	-0.086	[-0.27, 0.11]	0.385		0.596
Central	Aperiodic	Exp [30-48]	BACS	100	-0.07	[-0.27, 0.13]	0.496		0.596
Central	Aperiodic	Exp [3-40]	PANSS Positive	108	-0.099	[-0.29, 0.09]	0.315		0.596
Central	Aperiodic	Exp [3-40]	PANSS Negative	108	-0.077	[-0.26, 0.12]	0.436		0.596
Central	Aperiodic	Exp [3-40]	PANSS Total	108	-0.072	[-0.26, 0.12]	0.464		0.596
Central	Aperiodic	Exp [3-40]	BACS	100	-0.07	[-0.27, 0.13]	0.497		0.596
Central	DFA- fEI	fEI [6-13 Hz]	PANSS Positive	107	0.079	[-0.12, 0.27]	0.426		0.838
Central	DFA- fEI	fEI [6-13 Hz]	PANSS Negative	107	0.02	[-0.17, 0.21]	0.838		0.838
Central	DFA- fEI	fEI [6-13 Hz]	PANSS Total	107	0.068	[-0.13, 0.26]	0.493		0.838
Central	DFA- fEI	fEI [6-13 Hz]	BACS	99	-0.037	[-0.24, 0.16]	0.72		0.838
Central	Entropy	Alpha MSE [8-12.9 Hz]	PANSS Positive	108	-0.004	[-0.20, 0.19]	0.968		0.968
Central	Entropy	Alpha MSE [8-12.9 Hz]	PANSS Negative	108	0.084	[-0.11, 0.27]	0.393		0.943
Central	Entropy	Alpha MSE [8-12.9 Hz]	PANSS Total	108	0.032	[-0.16, 0.22]	0.747		0.943
Central	Entropy	Alpha MSE [8-12.9 Hz]	BACS	100	-0.083	[-0.28, 0.12]	0.421		0.943
Central	Entropy	Beta MSE [12.9-28.4 Hz]	PANSS Positive	108	-0.045	[-0.23, 0.15]	0.651		0.943
Central	Entropy	Beta MSE [12.9-28.4 Hz]	PANSS Negative	108	0.129	[-0.06, 0.31]	0.19		0.943
Central	Entropy	Beta MSE [12.9-28.4 Hz]	PANSS Total	108	0.066	[-0.13, 0.25]	0.5		0.943
Central	Entropy	Beta MSE [12.9-28.4 Hz]	BACS	100	-0.192	[-0.38, 0.01]	0.059		0.943
Central	Entropy	Full-range MSE [2.1-64 Hz]	PANSS Positive	108	0.019	[-0.17, 0.21]	0.849		0.943
Central	Entropy	Full-range MSE [2.1-64 Hz]	PANSS Negative	108	0.088	[-0.11, 0.28]	0.371		0.943
Central	Entropy	Full-range MSE [2.1-64 Hz]	PANSS Total	108	0.046	[-0.15, 0.24]	0.638		0.943
Central	Entropy	Full-range MSE [2.1-64 Hz]	BACS	100	-0.025	[-0.22, 0.18]	0.811		0.943
Central	Entropy	Gamma MSE [32-64 Hz]	PANSS Positive	108	0.04	[-0.15, 0.23]	0.686		0.943
Central	Entropy	Gamma MSE [32-64 Hz]	PANSS Negative	108	-0.108	[-0.29, 0.09]	0.274		0.943
Central	Entropy	Gamma MSE [32-64 Hz]	PANSS Total	108	-0.062	[-0.25, 0.13]	0.533		0.943
Central	Entropy	Gamma MSE [32-64 Hz]	BACS	100	0.045	[-0.16, 0.24]	0.662		0.943
Central	Entropy	Low-freq MSE [2.1-8 Hz]	PANSS Positive	108	0.024	[-0.17, 0.21]	0.812		0.943
Central	Entropy	Low-freq MSE [2.1-8 Hz]	PANSS Negative	108	0.086	[-0.11, 0.27]	0.385		0.943
Central	Entropy	Low-freq MSE [2.1-8 Hz]	PANSS Total	108	0.047	[-0.15, 0.24]	0.635		0.943
Central	Entropy	Low-freq MSE [2.1-8 Hz]	BACS	100	-0.009	[-0.21, 0.19]	0.933		0.968
Parietal	Oscillations	Beta PW [specparam; 12-30 Hz]	PANSS Positive	106	-0.007	[-0.20, 0.19]	0.945		0.945
Parietal	Oscillations	Beta PW [specparam; 12-30 Hz]	PANSS Negative	106	-0.092	[-0.28, 0.10]	0.354		0.709
Parietal	Oscillations	Beta PW [specparam; 12-30 Hz]	PANSS Total	106	-0.038	[-0.23, 0.16]	0.701		0.94
Parietal	Oscillations	Beta PW [specparam; 12-30 Hz]	BACS	99	0.161	[-0.04, 0.35]	0.118		0.566
Parietal	Oscillations	Beta PW [PSD-log; 12-30 Hz]	PANSS Positive	108	0.013	[-0.18, 0.20]	0.893		0.94
Parietal	Oscillations	Beta PW [PSD-log; 12-30 Hz]	PANSS Negative	108	-0.022	[-0.21, 0.17]	0.826		0.94
Parietal	Oscillations	Beta PW [PSD-log; 12-30 Hz]	PANSS Total	108	0.022	[-0.17, 0.21]	0.828		0.94
Parietal	Oscillations	Beta PW [PSD-log; 12-30 Hz]	BACS	100	0.019	[-0.18, 0.22]	0.85		0.94
Parietal	Oscillations	Gamma CF [specparam; 30-70 Hz]	PANSS Positive	59	0.25	[-0.01, 0.48]	0.064		0.424
Parietal	Oscillations	Gamma CF [specparam; 30-70 Hz]	PANSS Negative	59	0.277	[0.01, 0.50]	0.039	*	0.391
Parietal	Oscillations	Gamma CF [specparam; 30-70 Hz]	PANSS Total	59	0.31	[0.05, 0.53]	0.02	*	0.391
Parietal	Oscillations	Gamma CF [specparam; 30-70 Hz]	BACS	56	-0.169	[-0.42, 0.11]	0.226		0.566
Parietal	Oscillations	Gamma PW [specparam; 30-70 Hz]	PANSS Positive	59	0.134	[-0.13, 0.38]	0.326		0.709
Parietal	Oscillations	Gamma PW [specparam; 30-70 Hz]	PANSS Negative	59	-0.037	[-0.30, 0.23]	0.788		0.94
Parietal	Oscillations	Gamma PW [specparam; 30-70 Hz]	PANSS Total	59	0.062	[-0.20, 0.32]	0.652		0.94
Parietal	Oscillations	Gamma PW [specparam; 30-70 Hz]	BACS	56	0.098	[-0.18, 0.36]	0.484		0.881
Parietal	Oscillations	Gamma PW [PSD-log; 30-70 Hz]	PANSS Positive	108	0.129	[-0.06, 0.31]	0.188		0.566
Parietal	Oscillations	Gamma PW [PSD-log; 30-70 Hz]	PANSS Negative	108	0.12	[-0.07, 0.30]	0.223		0.566
Parietal	Oscillations	Gamma PW [PSD-log; 30-70 Hz]	PANSS Total	108	0.141	[-0.05, 0.32]	0.15		0.566
Parietal	Oscillations	Gamma PW [PSD-log; 30-70 Hz]	BACS	100	-0.059	[-0.26, 0.14]	0.569		0.94
Parietal	Aperiodic	Exp [1-70]	PANSS Positive	108	-0.143	[-0.33, 0.05]	0.146		0.712
Parietal	Aperiodic	Exp [1-70]	PANSS Negative	108	-0.091	[-0.28, 0.10]	0.358		0.712
Parietal	Aperiodic	Exp [1-70]	PANSS Total	108	-0.102	[-0.29, 0.09]	0.299		0.712
Parietal	Aperiodic	Exp [1-70]	BACS	100	0.007	[-0.19, 0.21]	0.949		0.949
Parietal	Aperiodic	Exp [30-48]	PANSS Positive	108	-0.065	[-0.25, 0.13]	0.513		0.743
Parietal	Aperiodic	Exp [30-48]	PANSS Negative	108	-0.128	[-0.31, 0.07]	0.192		0.712
Parietal	Aperiodic	Exp [30-48]	PANSS Total	108	-0.086	[-0.27, 0.11]	0.382		0.712
Parietal	Aperiodic	Exp [30-48]	BACS	100	0.084	[-0.12, 0.28]	0.415		0.712
Parietal	Aperiodic	Exp [3-40]	PANSS Positive	108	-0.115	[-0.30, 0.08]	0.241		0.712
Parietal	Aperiodic	Exp [3-40]	PANSS Negative	108	-0.041	[-0.23, 0.15]	0.681		0.743
Parietal	Aperiodic	Exp [3-40]	PANSS Total	108	-0.053	[-0.24, 0.14]	0.59		0.743
Parietal	Aperiodic	Exp [3-40]	BACS	100	-0.047	[-0.24, 0.15]	0.65		0.743
Parietal	DFA- fEI	fEI [6-13 Hz]	PANSS Positive	105	0.043	[-0.15, 0.24]	0.669		0.669
Parietal	DFA- fEI	fEI [6-13 Hz]	PANSS Negative	105	0.053	[-0.14, 0.25]	0.594		0.669
Parietal	DFA- fEI	fEI [6-13 Hz]	PANSS Total	105	0.084	[-0.11, 0.27]	0.4		0.669
Parietal	DFA- fEI	fEI [6-13 Hz]	BACS	97	-0.102	[-0.30, 0.10]	0.328		0.669
Parietal	Entropy	Alpha MSE [8-12.9 Hz]	PANSS Positive	108	-0.063	[-0.25, 0.13]	0.521		0.834
Parietal	Entropy	Alpha MSE [8-12.9 Hz]	PANSS Negative	108	0.026	[-0.17, 0.22]	0.793		0.834
Parietal	Entropy	Alpha MSE [8-12.9 Hz]	PANSS Total	108	-0.039	[-0.23, 0.15]	0.691		0.834
Parietal	Entropy	Alpha MSE [8-12.9 Hz]	BACS	100	-0.116	[-0.31, 0.09]	0.257		0.834
Parietal	Entropy	Beta MSE [12.9-28.4 Hz]	PANSS Positive	108	-0.125	[-0.31, 0.07]	0.203		0.834
Parietal	Entropy	Beta MSE [12.9-28.4 Hz]	PANSS Negative	108	0.078	[-0.12, 0.27]	0.43		0.834
Parietal	Entropy	Beta MSE [12.9-28.4 Hz]	PANSS Total	108	-0.021	[-0.21, 0.17]	0.835		0.835
Parietal	Entropy	Beta MSE [12.9-28.4 Hz]	BACS	100	-0.227	[-0.41, -0.03]	0.025	*	0.508
Parietal	Entropy	Full-range MSE [2.1-64 Hz]	PANSS Positive	108	-0.051	[-0.24, 0.14]	0.605		0.834
Parietal	Entropy	Full-range MSE [2.1-64 Hz]	PANSS Negative	108	0.042	[-0.15, 0.23]	0.67		0.834
Parietal	Entropy	Full-range MSE [2.1-64 Hz]	PANSS Total	108	-0.034	[-0.22, 0.16]	0.734		0.834
Parietal	Entropy	Full-range MSE [2.1-64 Hz]	BACS	100	-0.072	[-0.27, 0.13]	0.481		0.834
Parietal	Entropy	Gamma MSE [32-64 Hz]	PANSS Positive	108	-0.04	[-0.23, 0.15]	0.683		0.834
Parietal	Entropy	Gamma MSE [32-64 Hz]	PANSS Negative	108	-0.086	[-0.27, 0.11]	0.382		0.834
Parietal	Entropy	Gamma MSE [32-64 Hz]	PANSS Total	108	-0.097	[-0.28, 0.10]	0.325		0.834
Parietal	Entropy	Gamma MSE [32-64 Hz]	BACS	100	0.031	[-0.17, 0.23]	0.766		0.834
Parietal	Entropy	Low-freq MSE [2.1-8 Hz]	PANSS Positive	108	-0.041	[-0.23, 0.15]	0.679		0.834
Parietal	Entropy	Low-freq MSE [2.1-8 Hz]	PANSS Negative	108	0.042	[-0.15, 0.23]	0.67		0.834
Parietal	Entropy	Low-freq MSE [2.1-8 Hz]	PANSS Total	108	-0.03	[-0.22, 0.16]	0.761		0.834
Parietal	Entropy	Low-freq MSE [2.1-8 Hz]	BACS	100	-0.054	[-0.25, 0.15]	0.599		0.834
Occipital	Oscillations	Beta PW [specparam; 12-30 Hz]	PANSS Positive	107	0.065	[-0.13, 0.25]	0.514		0.686
Occipital	Oscillations	Beta PW [specparam; 12-30 Hz]	PANSS Negative	107	0.009	[-0.18, 0.20]	0.932		0.932
Occipital	Oscillations	Beta PW [specparam; 12-30 Hz]	PANSS Total	107	0.07	[-0.12, 0.26]	0.48		0.685
Occipital	Oscillations	Beta PW [specparam; 12-30 Hz]	BACS	99	0.11	[-0.09, 0.30]	0.284		0.685
Occipital	Oscillations	Beta PW [PSD-log; 12-30 Hz]	PANSS Positive	108	0.098	[-0.10, 0.28]	0.321		0.685
Occipital	Oscillations	Beta PW [PSD-log; 12-30 Hz]	PANSS Negative	108	0.116	[-0.08, 0.30]	0.239		0.685
Occipital	Oscillations	Beta PW [PSD-log; 12-30 Hz]	PANSS Total	108	0.151	[-0.04, 0.33]	0.124		0.685
Occipital	Oscillations	Beta PW [PSD-log; 12-30 Hz]	BACS	100	-0.026	[-0.22, 0.17]	0.797		0.855
Occipital	Oscillations	Gamma CF [specparam; 30-70 Hz]	PANSS Positive	67	0.073	[-0.18, 0.31]	0.568		0.71
Occipital	Oscillations	Gamma CF [specparam; 30-70 Hz]	PANSS Negative	67	0.134	[-0.12, 0.37]	0.291		0.685
Occipital	Oscillations	Gamma CF [specparam; 30-70 Hz]	PANSS Total	67	0.094	[-0.15, 0.33]	0.458		0.685
Occipital	Oscillations	Gamma CF [specparam; 30-70 Hz]	BACS	63	-0.192	[-0.43, 0.07]	0.142		0.685
Occipital	Oscillations	Gamma PW [specparam; 30-70 Hz]	PANSS Positive	67	0.097	[-0.15, 0.33]	0.446		0.685
Occipital	Oscillations	Gamma PW [specparam; 30-70 Hz]	PANSS Negative	67	-0.112	[-0.35, 0.14]	0.377		0.685
Occipital	Oscillations	Gamma PW [specparam; 30-70 Hz]	PANSS Total	67	0.03	[-0.22, 0.27]	0.813		0.855
Occipital	Oscillations	Gamma PW [specparam; 30-70 Hz]	BACS	63	0.174	[-0.08, 0.41]	0.184		0.685
Occipital	Oscillations	Gamma PW [PSD-log; 30-70 Hz]	PANSS Positive	108	0.094	[-0.10, 0.28]	0.338		0.685
Occipital	Oscillations	Gamma PW [PSD-log; 30-70 Hz]	PANSS Negative	108	0.092	[-0.10, 0.28]	0.35		0.685
Occipital	Oscillations	Gamma PW [PSD-log; 30-70 Hz]	PANSS Total	108	0.112	[-0.08, 0.30]	0.255		0.685
Occipital	Oscillations	Gamma PW [PSD-log; 30-70 Hz]	BACS	100	-0.048	[-0.25, 0.15]	0.639		0.752
Occipital	Aperiodic	Exp [1-70]	PANSS Positive	108	-0.023	[-0.21, 0.17]	0.813		0.841
Occipital	Aperiodic	Exp [1-70]	PANSS Negative	108	0.037	[-0.16, 0.23]	0.71		0.841
Occipital	Aperiodic	Exp [1-70]	PANSS Total	108	0.035	[-0.16, 0.23]	0.722		0.841
Occipital	Aperiodic	Exp [1-70]	BACS	100	-0.054	[-0.25, 0.15]	0.6		0.841
Occipital	Aperiodic	Exp [30-48]	PANSS Positive	108	0.024	[-0.17, 0.21]	0.811		0.841
Occipital	Aperiodic	Exp [30-48]	PANSS Negative	108	-0.021	[-0.21, 0.17]	0.831		0.841
Occipital	Aperiodic	Exp [30-48]	PANSS Total	108	0.02	[-0.17, 0.21]	0.841		0.841
Occipital	Aperiodic	Exp [30-48]	BACS	100	0.069	[-0.13, 0.26]	0.505		0.841
Occipital	Aperiodic	Exp [3-40]	PANSS Positive	108	-0.022	[-0.21, 0.17]	0.82		0.841
Occipital	Aperiodic	Exp [3-40]	PANSS Negative	108	0.069	[-0.12, 0.26]	0.483		0.841
Occipital	Aperiodic	Exp [3-40]	PANSS Total	108	0.058	[-0.14, 0.25]	0.557		0.841
Occipital	Aperiodic	Exp [3-40]	BACS	100	-0.077	[-0.27, 0.12]	0.456		0.841
Occipital	DFA- fEI	fEI [6-13 Hz]	PANSS Positive	104	0.025	[-0.17, 0.22]	0.804		0.881
Occipital	DFA- fEI	fEI [6-13 Hz]	PANSS Negative	104	0.015	[-0.18, 0.21]	0.881		0.881
Occipital	DFA- fEI	fEI [6-13 Hz]	PANSS Total	104	0.06	[-0.14, 0.25]	0.553		0.881
Occipital	DFA- fEI	fEI [6-13 Hz]	BACS	96	-0.061	[-0.26, 0.14]	0.564		0.881
Occipital	Entropy	Alpha MSE [8-12.9 Hz]	PANSS Positive	108	-0.027	[-0.22, 0.17]	0.786		0.963
Occipital	Entropy	Alpha MSE [8-12.9 Hz]	PANSS Negative	108	0.021	[-0.17, 0.21]	0.831		0.963
Occipital	Entropy	Alpha MSE [8-12.9 Hz]	PANSS Total	108	-0.006	[-0.20, 0.19]	0.948		0.963
Occipital	Entropy	Alpha MSE [8-12.9 Hz]	BACS	100	-0.114	[-0.31, 0.09]	0.265		0.963
Occipital	Entropy	Beta MSE [12.9-28.4 Hz]	PANSS Positive	108	-0.058	[-0.25, 0.14]	0.556		0.963
Occipital	Entropy	Beta MSE [12.9-28.4 Hz]	PANSS Negative	108	0.071	[-0.12, 0.26]	0.47		0.963
Occipital	Entropy	Beta MSE [12.9-28.4 Hz]	PANSS Total	108	0.027	[-0.17, 0.22]	0.785		0.963
Occipital	Entropy	Beta MSE [12.9-28.4 Hz]	BACS	100	-0.228	[-0.41, -0.03]	0.025	*	0.496
Occipital	Entropy	Full-range MSE [2.1-64 Hz]	PANSS Positive	108	-0.023	[-0.21, 0.17]	0.818		0.963
Occipital	Entropy	Full-range MSE [2.1-64 Hz]	PANSS Negative	108	0.009	[-0.18, 0.20]	0.926		0.963
Occipital	Entropy	Full-range MSE [2.1-64 Hz]	PANSS Total	108	-0.021	[-0.21, 0.17]	0.83		0.963
Occipital	Entropy	Full-range MSE [2.1-64 Hz]	BACS	100	-0.097	[-0.29, 0.10]	0.344		0.963
Occipital	Entropy	Gamma MSE [32-64 Hz]	PANSS Positive	108	-0.035	[-0.23, 0.16]	0.724		0.963
Occipital	Entropy	Gamma MSE [32-64 Hz]	PANSS Negative	108	-0.086	[-0.27, 0.11]	0.384		0.963
Occipital	Entropy	Gamma MSE [32-64 Hz]	PANSS Total	108	-0.074	[-0.26, 0.12]	0.452		0.963
Occipital	Entropy	Gamma MSE [32-64 Hz]	BACS	100	-0.083	[-0.28, 0.12]	0.416		0.963
Occipital	Entropy	Low-freq MSE [2.1-8 Hz]	PANSS Positive	108	-0.018	[-0.21, 0.17]	0.858		0.963
Occipital	Entropy	Low-freq MSE [2.1-8 Hz]	PANSS Negative	108	0.005	[-0.19, 0.20]	0.963		0.963
Occipital	Entropy	Low-freq MSE [2.1-8 Hz]	PANSS Total	108	-0.025	[-0.22, 0.17]	0.803		0.963
Occipital	Entropy	Low-freq MSE [2.1-8 Hz]	BACS	100	-0.078	[-0.27, 0.12]	0.446		0.963
Note. Values represent partial correlation coefficients (r) between electrode-cluster EEG measures and clinical or cognitive outcomes, controlling for age, sex and chlorpromazine equivalent dosage. Confidence intervals are 95% confidence intervals for the partial correlation coefficient. p values are uncorrected and q values are false discovery rate (FDR)-corrected. PANSS = Positive and Negative Syndrome Scale; BACS = Brief Assessment of Cognition in Schizophrenia. † < .10, * < .05, ** < .01, *** < .001.
